# Up-regulated tumor intrinsic growth potential and decreased immune function orchestrate the evolution of lung adenocarcinoma

**DOI:** 10.1101/2022.01.01.22268606

**Authors:** Yue Zhao, Jun Shang, Jian Gao, Han Han, Zhendong Gao, Yueren Yan, Qiang Zheng, Ting Ye, Fangqiu Fu, Chaoqiang Deng, Zelin Ma, Yang Zhang, Difan Zheng, Shanbo Zheng, Yuan Li, Zhiwei Cao, Leming Shi, Haiquan Chen

## Abstract

**Introduction:** Lung adenocarcinoma is the most common pathological subtype of lung cancer. Precursors of lung adenocarcinoma, namely adenocarcinoma *in situ* and minimally invasive adenocarcinoma, have a superb 5-year survival rate after surgical resection. A deeper understanding of the key genetic changes driving the progression of lung adenocarcinoma is needed.

**Methods:** In this study, we performed whole-exome sequencing and RNA-sequencing on surgically resected 24 AIS, 74 MIA, 99 LUAD specimens and their adjacent paired normal tissues. Radiological, clinical, and pathological characteristics were recorded. Gene expression patterns were identified to find key pathways driving the progression of lung adenocarcinoma. Furthermore, genomic alterations and differential expression analyses were performed to compare tumors with different radiological manifestations. Finally, a progressive index was developed to quantitatively measure the level of imbalance between tumor intrinsic growth potential and immune microenvironment.

**Results:** 12 patterns of gene expression were identified. Pathways associated with tumor growth and metastasis were found to be up-regulated as tumors progressed, while pathways associated with immune function were found to be down-regulated. Deconvolution of RNA-seq data also showed a decrease of CD8+ T cells and an increase of Tregs as the tumors progressed. Furthermore, tumors with more solid components on CT scan had a higher mutation frequency of tumor suppressor genes, higher tumor mutation burden and higher frequency of somatic copy number alterations. Finally, tumor progressive index demonstrated an increasing trend with the progression of lung adenocarcinoma.

**Discussion:** Our results reveal the imbalance of tumor intrinsic factors and immune function orchestrate the progression of lung adenocarcinoma.

## Supplementary table 1 for "Up-regulated tumor intrinsic growth potential and decreased immune function orchestrate the evolution of lung adenocarcinoma"

### Sheet: supplementary table 1. Fold-cha
Supplementary table 1. Fold-change of 2023 genes in 12 expression patterns.
Gene	AIS_vs_Normal	MIA_vs_Normal	LUAD_vs_Normal	MIA_vs_AIS	LUAD_vs_AIS	LUAD_vs_MIA	Pattern
COMP	1.27775	2.98943	4.23363	1.71168	2.95587	1.24419	p1
SLC44A5	1.75405	2.79947	4.00201	1.04542	2.24796	1.20254	p1
FAM83A	1.65197	2.83552	5.30672	1.18356	3.65475	2.47119	p1
PGLYRP4	1.37442	3.16763	4.73386	1.79321	3.35944	1.56623	p1
CST1	1.00492	3.96247	6.32668	2.95755	5.32176	2.36421	p1
BCL2L15	1.35501	2.54396	3.55542	1.18895	2.20041	1.01146	p1
C6orf222	1.44942	3.15862	5.55911	1.7092	4.10969	2.40048	p1
CLPSL2	1.70881	3.28045	5.63282	1.57164	3.92401	2.35237	p1
ARSH	1.60079	2.85031	5.09214	1.24952	3.49136	2.24184	p1
PROM1	1.51446	1.39831	3.37041	-0.116151	1.85595	1.9721	p2
DEPDC1	1.09288	0.834985	2.60827	-0.257891	1.51539	1.77328	p2
HMGB3	2.3116	1.65229	2.81157	-0.659308	0.499965	1.15927	p2
CP	3.28948	2.40921	4.31944	-0.880269	1.02995	1.91022	p2
HMMR	1.10675	0.612921	1.96152	-0.493831	0.854764	1.3486	p2
UBE2T	1.18627	0.709141	1.75518	-0.477129	0.568913	1.04604	p2
CDH17	2.06898	1.64304	2.97307	-0.425944	0.904093	1.33004	p2
MYBL2	1.16089	0.745126	2.71189	-0.415761	1.551	1.96676	p2
OXT	1.66518	0.811972	2.09272	-0.85321	0.427543	1.28075	p2
TAF7L	1.00159	0.845951	2.47663	-0.155634	1.47504	1.63067	p2
CNTD2	1.08072	0.114319	1.95528	-0.966401	0.874556	1.84096	p2
RASAL1	1.90008	2.04761	3.07949	0.147525	1.1794	1.03188	p2
OTX1	1.50472	1.5895	2.76319	0.0847819	1.25846	1.17368	p2
ATP10B	1.29608	2.08128	5.18613	0.785202	3.89006	3.10486	p2
SPP1	2.18849	2.87208	5.33387	0.683595	3.14538	2.46179	p2
NXPH1	1.03327	0.0790716	4.08456	-0.954196	3.05129	4.00549	p2
ZWINT	1.00698	0.62022	1.9219	-0.386765	0.91492	1.30169	p2
COL10A1	1.79088	2.78051	3.92701	0.989629	2.13613	1.1465	p2
WFDC3	1.56254	0.933624	3.0488	-0.628918	1.48626	2.11518	p2
SPDEF	2.07315	2.43247	3.49502	0.359321	1.42187	1.06255	p2
SCGB2A1	1.27793	1.44951	2.73637	0.171579	1.45843	1.28685	p2
SIX1	1.81453	2.05938	3.19005	0.244852	1.37552	1.13067	p2
FEZF1	3.22882	4.06493	5.20433	0.836113	1.97551	1.1394	p2
CATSPERB	1.12945	0.931763	2.31396	-0.197684	1.18451	1.3822	p2
ADAMDEC1	1.06914	0.960674	2.99952	-0.108468	1.93038	2.03885	p2
VTCN1	1.30705	1.94287	4.06199	0.635816	2.75494	2.11912	p2
USP26	1.60433	1.71124	3.2164	0.106915	1.61207	1.50516	p2
IGFBPL1	1.80848	1.52732	2.84974	-0.281159	1.04126	1.32242	p2
TFAP2A	1.04216	1.25552	3.07167	0.213362	2.02951	1.81615	p2
TMPRSS4	3.77096	3.52465	5.18944	-0.246313	1.41848	1.66479	p2
TRIM54	2.2204	2.33213	3.50226	0.111732	1.28186	1.17013	p2
GCNT3	3.25598	3.25397	5.23423	-0.00201615	1.97825	1.98026	p2
CRABP2	1.59299	1.80895	3.99947	0.215954	2.40648	2.19052	p2
ATP6V1C2	1.29852	1.34261	2.43079	0.0440842	1.13227	1.08819	p2
OCIAD2	1.20715	1.22977	2.23282	0.0226239	1.02567	1.00305	p2
LGSN	1.54304	2.36891	4.72789	0.825868	3.18485	2.35899	p2
GSDMC	3.68067	2.95233	4.41668	-0.728339	0.736009	1.46435	p2
LCN2	2.2804	2.20408	3.22263	-0.076327	0.942227	1.01855	p2
MMP3	1.10313	1.80098	2.90169	0.697847	1.79856	1.10071	p2
SLC7A11	1.25099	0.743137	2.40635	-0.507849	1.15536	1.66321	p2
DDX4	1.36375	1.89304	3.08148	0.529295	1.71774	1.18844	p2
SLC24A2	1.35162	2.26261	4.10983	0.910995	2.75821	1.84722	p2
RAET1L	3.42146	3.27561	4.95468	-0.145851	1.53322	1.67907	p2
GRIP1	1.16842	0.522616	1.70117	-0.645802	0.532749	1.17855	p2
GRHL3	1.14025	1.72377	2.97278	0.583521	1.83253	1.24901	p2
CILP2	1.06696	1.69389	3.61909	0.626934	2.55213	1.9252	p2
CELF5	2.36352	2.53	3.70413	0.166484	1.34061	1.17413	p2
FGF11	1.69535	1.1213	2.62934	-0.57405	0.933986	1.50804	p2
KIF26B	1.31173	1.89623	3.24669	0.584499	1.93495	1.35046	p2
TSACC	1.25692	0.908065	2.41827	-0.348852	1.16135	1.5102	p2
IL22RA2	5.00166	4.25962	5.5625	-0.742037	0.560834	1.30287	p2
HNF4G	2.17801	2.42425	4.57276	0.246231	2.39475	2.14852	p2
CLDN3	1.49339	1.62103	2.64799	0.127643	1.15461	1.02696	p2
GJB2	2.02225	2.64983	4.47151	0.627579	2.44926	1.82168	p2
TMEM63C	1.8262	2.21377	4.15588	0.387575	2.32968	1.94211	p2
DRGX	2.07631	1.1476	3.04921	-0.928709	0.972896	1.90161	p2
GLB1L3	5.20385	5.28264	6.33452	0.0787856	1.13067	1.05188	p2
MOGAT2	1.37416	2.04528	3.3957	0.671119	2.02154	1.35042	p2
HTR3A	1.81861	2.20427	5.22818	0.385661	3.40957	3.02391	p2
C15orf48	1.06513	0.850026	1.93053	-0.215108	0.865397	1.0805	p2
SCG5	1.09551	0.337031	1.47129	-0.758476	0.375779	1.13426	p2
LY6D	2.43033	2.91368	4.53567	0.48335	2.10534	1.62199	p2
MTNR1A	2.8532	2.74663	4.26967	-0.106566	1.41648	1.52304	p2
WFDC13	1.27897	0.435108	1.85323	-0.843862	0.574262	1.41812	p2
COL22A1	1.28537	1.44775	3.86852	0.162376	2.58314	2.42077	p2
ONECUT1	1.85001	1.96848	4.3925	0.118472	2.54249	2.42402	p2
FADS6	3.44652	3.24387	5.27318	-0.202646	1.82666	2.02931	p2
CES3	1.33561	1.47039	2.82199	0.134786	1.48638	1.3516	p2
MYEOV	2.79597	2.18066	3.69828	-0.615311	0.902312	1.51762	p2
UGT8	1.52135	1.48177	2.65125	-0.0395803	1.1299	1.16948	p2
DPP10	2.29788	1.74382	3.10789	-0.554054	0.810019	1.36407	p2
AURKB	1.06486	0.388867	1.69445	-0.675998	0.629585	1.30558	p2
ARL14	2.13016	2.3964	4.18857	0.26624	2.05841	1.79217	p2
WFDC10B	1.02181	0.520523	1.74984	-0.501288	0.728027	1.22932	p2
PYCR1	1.53219	1.54126	2.57327	0.00906866	1.04108	1.03202	p2
PCP4	2.30844	1.48387	3.31883	-0.824573	1.01039	1.83496	p2
EPHA10	2.56517	2.9261	4.04486	0.360925	1.47968	1.11876	p2
NPBWR1	2.11263	1.14729	3.25867	-0.965337	1.14604	2.11138	p2
SLC35F3	1.62391	1.08228	2.5033	-0.541627	0.879394	1.42102	p2
SIX6	1.14845	1.02291	2.16883	-0.125531	1.02038	1.14591	p2
DDX53	2.21538	1.69179	2.76528	-0.523594	0.549901	1.0735	p2
HIST1H1T	1.40152	0.593597	2.57853	-0.807924	1.17701	1.98494	p2
DNAJB13	1.12667	1.00694	2.07539	-0.119732	0.948717	1.06845	p2
AMY1C	2.54165	2.89765	4.11901	0.356006	1.57736	1.22136	p2
RUFY4	1.14147	0.707487	1.74862	-0.433984	0.607151	1.04114	p2
NCCRP1	1.81263	1.76594	2.84671	-0.0466932	1.03408	1.08077	p2
FZD9	1.20407	0.666998	2.14235	-0.537068	0.938284	1.47535	p2
ANKRD34B	3.41459	3.9832	5.41052	0.568609	1.99592	1.42731	p2
KRTAP4-1	1.66939	1.42146	5.55075	-0.247928	3.88136	4.12928	p2
ALPK2	1.61199	1.25129	2.48753	-0.360706	0.875535	1.23624	p2
CT83	1.65308	1.50236	4.09108	-0.150723	2.438	2.58872	p2
XAGE1B	2.98646	2.57069	4.57912	-0.415768	1.59266	2.00842	p2
TRIM31	1.31082	1.40204	3.0648	0.0912214	1.75397	1.66275	p2
IGFL2	1.3946	2.10903	4.74373	0.714428	3.34913	2.6347	p2
KRTAP5-2	1.17625	0.444763	1.98659	-0.731485	0.810342	1.54183	p2
KRTAP5-1	1.04444	0.814421	1.88685	-0.23002	0.842413	1.07243	p2
ERVV-1	2.48905	2.39827	3.82871	-0.0907888	1.33965	1.43044	p2
CFTR	1.28452	0.700928	0.094204	-0.583591	-1.19031	-0.606724	p3
AOC1	1.57817	2.20808	2.98054	0.62991	1.40237	0.772462	p3
PRSS22	1.4728	1.39096	1.60136	-0.0818405	0.128557	0.210398	p3
ACSM3	1.9051	1.51501	1.22541	-0.390088	-0.679691	-0.289603	p3
PON1	1.18317	1.52515	1.50082	0.341982	0.317653	-0.0243291	p3
TNFRSF12A	1.1207	1.11991	1.59405	-0.000789978	0.473349	0.474139	p3
MAP3K9	1.04492	0.979974	1.40024	-0.0649422	0.35532	0.420262	p3
GGCT	1.13198	0.997012	1.50532	-0.134971	0.373339	0.508311	p3
MGST1	1.44119	1.11755	1.34362	-0.323637	-0.0975658	0.226071	p3
IYD	2.04553	1.97567	2.59281	-0.0698526	0.547281	0.617133	p3
SYT7	1.53281	0.782899	1.6114	-0.74991	0.0785922	0.828502	p3
BIRC3	1.08812	0.837639	0.683788	-0.25048	-0.404331	-0.153851	p3
CASR	3.25673	3.74814	3.92014	0.491413	0.663409	0.171996	p3
CDH1	1.16033	1.08675	1.67255	-0.0735847	0.512216	0.5858	p3
RAB27B	1.4447	1.56458	0.98337	0.11988	-0.461325	-0.581205	p3
TNC	1.09531	1.2992	2.00453	0.203894	0.909219	0.705325	p3
ADAM28	1.08509	1.20249	1.59981	0.117399	0.51472	0.397321	p3
ROS1	1.47181	1.51601	1.04499	0.0441992	-0.426812	-0.471011	p3
TNFRSF17	1.11415	0.724908	1.119	-0.389247	0.00484533	0.394093	p3
LMO3	1.32397	1.32181	1.26768	-0.00215553	-0.056292	-0.0541364	p3
TNFRSF9	1.41195	1.19717	2.15918	-0.214777	0.747226	0.962003	p3
EPN3	1.35029	2.04803	2.8951	0.697738	1.54481	0.847073	p3
FOXP3	1.0463	1.08836	1.71047	0.0420641	0.664168	0.622104	p3
TNIP3	2.38818	1.39842	1.27653	-0.989764	-1.11165	-0.121888	p3
GYG2	1.57202	1.92839	2.08708	0.356377	0.515067	0.158689	p3
BCAT1	2.16774	1.61148	1.16451	-0.556254	-1.00323	-0.446979	p3
CDH3	2.25621	2.15357	2.95831	-0.102642	0.702092	0.804733	p3
VMP1	1.27009	1.12344	1.77139	-0.146648	0.501303	0.647951	p3
DLX3	1.11854	1.74313	2.09415	0.624591	0.975606	0.351016	p3
FGFR3	1.06534	1.14857	0.6423	0.0832325	-0.423041	-0.506273	p3
PLA2G10	1.41303	1.34614	1.1385	-0.066883	-0.274529	-0.207647	p3
ST6GALNAC1	1.95277	2.43923	2.45103	0.486456	0.498262	0.0118056	p3
CNGB1	2.84757	3.13745	3.72445	0.28988	0.876876	0.586996	p3
PANX2	1.31061	1.21758	1.60306	-0.0930316	0.292449	0.38548	p3
TP63	1.88013	2.3889	1.71579	0.508774	-0.164332	-0.673107	p3
TRAF4	1.00155	1.06284	1.22148	0.0612857	0.219923	0.158638	p3
GPC4	1.35079	1.10838	1.02608	-0.242407	-0.324703	-0.0822962	p3
CAMSAP3	1.02378	0.731997	0.503915	-0.291782	-0.519865	-0.228083	p3
RAP1GAP	1.90558	1.90473	1.60386	-0.000849305	-0.301722	-0.300872	p3
CLUL1	1.26572	1.033	0.948859	-0.23272	-0.316863	-0.0841434	p3
CEACAM1	1.12029	0.920217	1.587	-0.200068	0.466717	0.666786	p3
SCTR	2.40911	1.9956	1.60414	-0.413505	-0.804963	-0.391458	p3
OPRK1	1.71928	1.52952	1.9919	-0.189762	0.272623	0.462385	p3
OVGP1	1.04804	0.786555	0.650433	-0.261489	-0.397611	-0.136122	p3
TTC39A	1.26855	0.987812	0.989266	-0.28074	-0.279286	0.00145399	p3
AQP6	1.44583	2.27973	2.66117	0.833897	1.21534	0.381441	p3
CEACAM6	1.34081	1.57578	2.27924	0.234969	0.93843	0.70346	p3
MYBPC2	1.67488	1.72819	2.23877	0.0533105	0.563882	0.510572	p3
TFAP2C	1.28964	0.980251	1.72748	-0.309384	0.437842	0.747226	p3
SLC15A1	1.98053	1.9484	2.77187	-0.0321373	0.791336	0.823474	p3
TESC	1.19685	1.41334	1.73293	0.216494	0.536086	0.319591	p3
SIRPG	1.03135	1.10029	1.29695	0.068942	0.265603	0.196661	p3
ICAM1	1.24077	0.588528	0.339367	-0.65224	-0.9014	-0.249161	p3
SEL1L3	1.07619	1.03191	1.10639	-0.0442853	0.0301941	0.0744794	p3
BLNK	1.07389	1.04652	1.00936	-0.0273714	-0.0645318	-0.0371603	p3
GGT5	1.46669	1.62443	0.930361	0.157742	-0.536324	-0.694066	p3
GGT1	1.00476	0.620809	-0.0167073	-0.383954	-1.02147	-0.637516	p3
PRODH	1.84567	1.31224	0.997009	-0.533428	-0.84866	-0.315231	p3
GCAT	1.14611	1.0127	1.19698	-0.133413	0.0508651	0.184278	p3
XBP1	1.16463	0.624652	0.91744	-0.539982	-0.247194	0.292788	p3
MIOX	2.18483	2.28214	3.22193	0.0973121	1.0371	0.939791	p3
BIK	1.12385	1.22437	2.01685	0.100523	0.892999	0.792476	p3
CACNA1I	1.14723	1.2683	1.62879	0.121073	0.481565	0.360492	p3
SIX4	1.76516	1.73111	2.63009	-0.0340543	0.864933	0.898988	p3
PABPC1L	1.24669	1.28705	1.63629	0.0403578	0.389596	0.349238	p3
SALL4	3.22019	2.98983	3.39343	-0.23036	0.173243	0.403603	p3
FERMT1	1.15306	1.16561	1.60408	0.0125562	0.451022	0.438466	p3
WFDC2	2.63037	2.43817	2.91025	-0.192196	0.279881	0.472077	p3
PCSK1N	2.20302	2.62601	2.75939	0.422992	0.556371	0.133379	p3
CCL22	2.03438	1.82719	1.84604	-0.207191	-0.188337	0.0188543	p3
CCL17	1.9966	2.40653	1.56729	0.409931	-0.429312	-0.839243	p3
MMP15	1.08726	1.20948	1.49911	0.122219	0.411841	0.289622	p3
FA2H	1.85067	1.17115	1.72429	-0.679526	-0.126378	0.553148	p3
SLC7A5	1.07999	0.686707	1.34311	-0.393281	0.263126	0.656407	p3
CRYM	3.47927	3.03191	3.00733	-0.447363	-0.471936	-0.0245726	p3
TOX3	2.60275	2.63849	3.32791	0.0357357	0.725159	0.689424	p3
TMC5	1.37787	1.31336	1.57333	-0.0645112	0.195458	0.259969	p3
CTSH	1.57232	1.21207	0.60334	-0.360246	-0.968978	-0.608732	p3
HOMER2	1.0869	1.05401	0.710784	-0.0328873	-0.376114	-0.343227	p3
LAPTM4B	1.30546	1.0261	1.86598	-0.279355	0.560521	0.839876	p3
IL7	1.05771	0.65134	0.730021	-0.406375	-0.327694	0.0786816	p3
STMN2	1.64229	2.54914	1.73314	0.90685	0.0908486	-0.816002	p3
CD79A	1.51795	1.27141	1.60756	-0.246544	0.0896009	0.336145	p3
TMEM59L	2.94448	3.50819	3.11671	0.56371	0.172229	-0.391481	p3
LSR	1.06613	1.09375	1.15019	0.0276182	0.0840572	0.056439	p3
HPN	1.94798	1.26662	1.04227	-0.681357	-0.905711	-0.224354	p3
PON3	1.90735	1.96017	1.7183	0.0528163	-0.189051	-0.241867	p3
ATP6V0A4	1.64008	2.09515	2.71983	0.45507	1.07975	0.624676	p3
AGR2	1.94894	1.96772	2.77182	0.0187777	0.822883	0.804105	p3
MEGF9	1.13046	0.518499	0.0493041	-0.611958	-1.08115	-0.469195	p3
CYP2C18	2.21686	1.74425	1.0579	-0.47261	-1.15896	-0.686351	p3
WNT3	1.03468	1.00661	1.4597	-0.0280711	0.425016	0.453087	p3
LGALS3BP	1.05921	0.759359	1.00881	-0.299854	-0.0504081	0.249446	p3
DLX4	1.10736	1.38789	1.31053	0.280532	0.203171	-0.0773615	p3
ABCC3	2.26185	2.7599	3.12301	0.498044	0.861162	0.363118	p3
FAM20A	1.29084	0.834429	0.475144	-0.456408	-0.815693	-0.359285	p3
TMEM97	1.05443	0.975347	0.909118	-0.0790843	-0.145313	-0.0662291	p3
TRIM2	1.31663	1.47448	1.63773	0.157846	0.321096	0.16325	p3
FOLR1	1.16011	0.949566	0.296374	-0.21054	-0.863732	-0.653192	p3
POU2AF1	1.62307	1.28275	1.63492	-0.340321	0.0118444	0.352165	p3
TRPV4	1.46733	1.45785	1.40015	-0.00947645	-0.0671771	-0.0577006	p3
SLC26A8	1.09835	1.30883	1.24863	0.210479	0.150278	-0.0602016	p3
PTP4A1	1.71113	1.13367	0.820574	-0.57746	-0.890552	-0.313092	p3
GPLD1	1.01732	0.933643	0.404669	-0.0836766	-0.61265	-0.528974	p3
SLC16A10	1.67259	1.27625	0.83557	-0.396333	-0.837015	-0.440682	p3
CCR6	1.83668	1.75295	1.35952	-0.0837304	-0.477164	-0.393433	p3
ENPP5	1.26297	1.10637	1.28956	-0.156601	0.0265937	0.183195	p3
IL12B	1.71746	1.67609	1.61071	-0.0413695	-0.106752	-0.0653829	p3
HGD	1.86994	1.72665	2.48712	-0.143289	0.617183	0.760472	p3
CEP70	1.10974	0.73229	0.704654	-0.377454	-0.40509	-0.0276357	p3
LRRC31	2.11935	3.01814	2.97495	0.898793	0.855609	-0.0431849	p3
C3orf52	1.46209	1.02852	0.570168	-0.433569	-0.891925	-0.458356	p3
PODXL2	1.72313	1.96237	2.85599	0.239241	1.13286	0.893623	p3
CISH	1.21921	0.797104	0.251874	-0.422105	-0.967334	-0.54523	p3
STEAP3	1.72398	1.68301	1.73745	-0.0409761	0.0134624	0.0544385	p3
TFCP2L1	1.36455	1.07244	0.88161	-0.292103	-0.482936	-0.190833	p3
ITGB6	1.53381	1.30126	0.678672	-0.232549	-0.855136	-0.622587	p3
REEP6	1.06422	1.21778	1.64966	0.15356	0.585442	0.431882	p3
GRB14	1.73528	1.45845	1.80119	-0.27683	0.0659139	0.342744	p3
GALNT3	1.14496	0.96397	1.35295	-0.18099	0.207988	0.388978	p3
MLPH	1.39684	0.901927	0.347557	-0.494916	-1.04929	-0.55437	p3
CD207	2.84842	2.26831	2.46565	-0.580112	-0.382768	0.197344	p3
KIAA1324	2.57303	2.50668	2.03438	-0.0663436	-0.538647	-0.472303	p3
SLC16A7	1.47486	1.78486	1.45254	0.309992	-0.022329	-0.332321	p3
BSPRY	1.26317	0.699589	1.16973	-0.563584	-0.0934383	0.470145	p3
NPC2	1.15403	0.980954	1.04635	-0.17308	-0.107686	0.0653948	p3
CNNM1	1.12143	0.805164	1.18703	-0.316266	0.0656008	0.381867	p3
TTLL2	1.79574	1.98559	2.19026	0.189849	0.39452	0.204672	p3
TMEM156	1.17859	1.03496	1.38602	-0.143632	0.207434	0.351066	p3
CIT	1.49906	2.09596	2.42626	0.596903	0.927207	0.330303	p3
PFKFB2	1.20507	0.631487	0.0434036	-0.57358	-1.16166	-0.588084	p3
C4BPA	3.02509	2.35158	1.43872	-0.673511	-1.58638	-0.912864	p3
CKS2	1.34247	0.874891	0.912504	-0.467579	-0.429966	0.0376126	p3
KCNS1	1.04719	0.0656143	-0.753465	-0.98158	-1.80066	-0.81908	p3
ARHGAP40	3.68977	4.19719	4.3672	0.507425	0.677431	0.170007	p3
SDC4	1.15464	0.881231	0.772198	-0.273407	-0.382441	-0.109034	p3
GTSF1L	1.7666	2.33175	2.78075	0.56515	1.01416	0.449005	p3
BCAS4	1.00693	0.77959	1.20555	-0.227342	0.198618	0.42596	p3
UNC5CL	1.6138	1.82052	2.67895	0.206713	1.06515	0.858434	p3
DNAH8	2.7975	1.9352	1.9573	-0.862302	-0.840198	0.0221042	p3
SRMS	1.39071	1.83763	2.67991	0.446922	1.2892	0.842281	p3
LAMP5	1.1997	1.55236	1.56371	0.352662	0.364012	0.0113503	p3
CCR7	1.29969	1.28471	0.875932	-0.0149819	-0.423761	-0.408779	p3
EDN2	1.57678	1.49089	2.12642	-0.085885	0.549643	0.635528	p3
HELB	1.00478	0.536731	0.575513	-0.468048	-0.429266	0.0387816	p3
STEAP4	2.60062	1.73546	1.50934	-0.865164	-1.09129	-0.226123	p3
SPINK2	1.02757	1.40847	2.25893	0.380902	1.23136	0.850461	p3
ADM2	2.54392	2.12425	2.70284	-0.419677	0.158912	0.578589	p3
HOXD1	2.39717	2.14668	2.69409	-0.250487	0.296917	0.547403	p3
TXNDC17	1.03783	0.706974	1.49204	-0.330856	0.454211	0.785067	p3
AP1M2	1.05039	0.828402	1.02326	-0.221986	-0.0271317	0.194855	p3
FOXA1	1.09428	0.750199	1.44407	-0.34408	0.349795	0.693875	p3
RNASE1	1.60596	1.07191	0.47847	-0.534055	-1.12749	-0.593435	p3
CDH15	1.1861	1.25537	1.70788	0.0692685	0.521781	0.452512	p3
GDF15	3.45713	3.21745	2.50862	-0.239681	-0.94851	-0.708829	p3
SAMD10	1.00446	0.918413	1.44552	-0.0860486	0.44106	0.527108	p3
MNX1	1.62778	2.10665	3.0609	0.478866	1.43312	0.954251	p3
RBBP8NL	1.26285	1.27118	1.866	0.00833269	0.603148	0.594816	p3
ARHGEF16	1.06634	1.24503	1.68932	0.178686	0.622981	0.444294	p3
SMPDL3B	1.95264	1.87845	2.16251	-0.0741851	0.209878	0.284063	p3
EDA2R	1.017	0.770141	0.234308	-0.246857	-0.78269	-0.535834	p3
NAPSA	1.65767	1.25332	0.870558	-0.404359	-0.787116	-0.382757	p3
NR0B2	1.74386	1.18333	0.820741	-0.560527	-0.923115	-0.362588	p3
ENAM	1.60762	1.77595	1.91906	0.16833	0.311438	0.143109	p3
SLC52A1	1.4127	1.58996	1.71013	0.177262	0.297434	0.120172	p3
ANKEF1	1.24516	0.981306	1.1785	-0.263856	-0.0666624	0.197193	p3
FCRL2	1.26762	1.40192	1.86452	0.134296	0.596899	0.462603	p3
ACY3	2.14423	1.65349	2.60381	-0.490737	0.459575	0.950312	p3
CHI3L1	2.23984	1.62947	1.73258	-0.610367	-0.507257	0.10311	p3
MYBPH	3.33112	3.5586	3.62496	0.227479	0.293841	0.0663621	p3
BEX2	1.15216	0.768314	0.988285	-0.383842	-0.163871	0.219971	p3
GGT2	1.58441	1.58799	0.980143	0.00357284	-0.60427	-0.607843	p3
SPINK5	2.08983	1.44335	1.35277	-0.646484	-0.73706	-0.0905762	p3
GRHL1	1.24629	1.61535	1.8091	0.369062	0.562815	0.193753	p3
IL2RA	1.0896	0.921972	0.997113	-0.167624	-0.0924831	0.0751408	p3
HOOK1	1.29202	1.37076	1.57228	0.0787408	0.280262	0.201521	p3
CYP2J2	1.32404	1.54276	1.46216	0.218724	0.138124	-0.0806003	p3
GOLM1	1.05685	1.43075	2.17359	0.373906	1.11674	0.742839	p3
NT5E	1.14673	1.3457	1.74003	0.198973	0.5933	0.394328	p3
EHF	1.47275	1.3633	1.47602	-0.109449	0.00326306	0.112712	p3
ELF5	1.37325	1.41748	0.904284	0.0442346	-0.468962	-0.513197	p3
GLS2	1.1653	0.954509	0.897047	-0.210796	-0.268258	-0.0574623	p3
PKIB	1.56268	1.285	1.7495	-0.277686	0.18682	0.464506	p3
MDM2	1.42438	0.902959	0.788279	-0.521425	-0.636105	-0.11468	p3
KCNK1	1.94758	1.52852	1.75618	-0.419054	-0.191393	0.227661	p3
WNT10A	1.04015	1.08945	1.30017	0.0492947	0.260017	0.210723	p3
ARMC9	1.10166	0.763032	0.657109	-0.338626	-0.44455	-0.105924	p3
BLK	2.22882	2.01691	1.45212	-0.211906	-0.776702	-0.564796	p3
BAAT	3.85994	3.86051	3.43128	0.000570461	-0.42866	-0.429231	p3
KIF12	1.26448	1.76211	1.54132	0.497627	0.276838	-0.220789	p3
GABBR2	2.89526	2.30831	2.15801	-0.586946	-0.737245	-0.150299	p3
IRF4	1.17117	0.79768	1.13949	-0.373495	-0.0316838	0.341811	p3
TLR2	1.18681	1.06539	0.922906	-0.121416	-0.263901	-0.142486	p3
SLCO5A1	1.6093	1.45843	2.40403	-0.150877	0.79473	0.945606	p3
MMP7	2.83519	2.86096	3.65411	0.0257711	0.818925	0.793154	p3
POU2F3	1.46805	1.2174	1.7691	-0.250646	0.301048	0.551694	p3
TMPRSS13	1.03433	0.990971	1.50717	-0.0433551	0.472845	0.5162	p3
PAK6	1.21482	1.09499	1.40019	-0.119827	0.185372	0.305199	p3
CYP2C9	2.55779	1.60565	0.871267	-0.952137	-1.68652	-0.734382	p3
OIT3	1.40413	0.412116	0.165513	-0.992018	-1.23862	-0.246603	p3
CDKL2	1.26174	1.04436	1.08176	-0.217382	-0.179981	0.0374015	p3
EGF	1.89128	1.44936	2.28074	-0.441922	0.389458	0.83138	p3
B4GALNT3	1.26471	1.74906	1.64053	0.484351	0.375816	-0.108535	p3
CD27	1.16828	0.882932	1.07341	-0.285344	-0.0948673	0.190477	p3
LRIG3	1.42321	1.52731	1.92721	0.104099	0.503999	0.3999	p3
TTC6	1.19298	1.08464	1.3432	-0.108332	0.150223	0.258556	p3
SYT16	3.64259	4.06871	4.52835	0.426122	0.88576	0.459638	p3
PMAIP1	1.32923	0.670795	1.46547	-0.658432	0.136246	0.794678	p3
CBLC	1.76156	1.92081	2.60472	0.159242	0.843155	0.683912	p3
SLC47A1	1.07602	1.02107	0.45455	-0.0549448	-0.621469	-0.566524	p3
ATP1B1	1.20623	1.30308	1.5991	0.0968494	0.392863	0.296014	p3
FCRL5	1.66547	1.34273	2.03287	-0.322746	0.367393	0.690139	p3
SUSD4	1.48116	1.38835	2.08821	-0.0928085	0.607055	0.699864	p3
NUP210L	1.70974	2.08327	3.01746	0.37353	1.30772	0.934193	p3
MALL	1.55079	1.64682	1.47259	0.0960339	-0.0781934	-0.174227	p3
THSD7B	1.02744	1.62573	0.67754	0.598291	-0.349902	-0.948192	p3
CDCA7	2.57902	2.38364	2.95002	-0.195384	0.370995	0.566379	p3
ILDR1	1.19531	1.10922	1.30849	-0.0860928	0.113178	0.199271	p3
SLC25A48	4.0978	3.87358	4.70176	-0.224219	0.603962	0.828181	p3
FAXC	1.52676	1.34055	1.79268	-0.186213	0.265912	0.452125	p3
SLC22A3	1.47985	1.29995	0.904476	-0.179895	-0.575373	-0.395477	p3
RAB19	1.24236	0.980231	1.76163	-0.262133	0.519267	0.7814	p3
CHRNB3	3.17819	3.99683	3.87747	0.818635	0.699279	-0.119356	p3
CHRNA6	1.36262	0.991736	1.77089	-0.370888	0.408264	0.779152	p3
CDKN2A	1.23841	1.28575	2.23672	0.0473408	0.99831	0.950969	p3
HABP2	6.35411	6.05939	5.86314	-0.294719	-0.490977	-0.196259	p3
GLB1L2	1.13438	1.52189	2.21371	0.387508	1.07932	0.691816	p3
GGTLC1	1.41797	0.934281	0.286934	-0.483693	-1.13104	-0.647347	p3
MPZL2	1.53572	1.42929	1.21449	-0.106429	-0.321227	-0.214799	p3
PPP1R1C	2.66735	1.89685	1.19236	-0.770503	-1.47499	-0.704487	p3
MBIP	1.16428	0.854664	0.528138	-0.309618	-0.636143	-0.326525	p3
TMEM45B	1.58954	1.24047	1.92739	-0.349076	0.337849	0.686925	p3
TMEM163	1.16993	0.758813	0.673177	-0.411114	-0.49675	-0.0856361	p3
ANKRD22	2.23839	2.22416	3.0401	-0.0142357	0.801705	0.815941	p3
BMP3	1.38606	1.61368	1.21077	0.22762	-0.175292	-0.402912	p3
TEKT5	1.08206	1.74281	1.97698	0.660748	0.894916	0.234168	p3
BANK1	1.18739	0.884536	0.552868	-0.302854	-0.634523	-0.331669	p3
LPCAT1	1.46751	1.03794	1.15531	-0.429571	-0.312202	0.11737	p3
C16orf89	2.06605	1.78858	1.51323	-0.277471	-0.55282	-0.275349	p3
C4orf19	1.49711	0.941143	0.643651	-0.555963	-0.853455	-0.297492	p3
PROM2	1.34228	1.81253	2.28689	0.470246	0.944612	0.474365	p3
GOLGA7B	1.20069	0.81292	1.23793	-0.387768	0.0372375	0.425005	p3
CXCL13	3.88337	3.94216	4.23303	0.0587908	0.349661	0.29087	p3
HKDC1	2.07232	1.93844	2.08392	-0.133875	0.0115985	0.145474	p3
MS4A1	2.51554	2.52782	2.25863	0.012284	-0.256912	-0.269196	p3
SUSD3	1.2763	0.975889	0.661709	-0.30041	-0.61459	-0.31418	p3
ARSE	2.23121	2.04392	2.18595	-0.187289	-0.045263	0.142026	p3
MUM1L1	1.11593	0.992419	1.71051	-0.123515	0.594574	0.718089	p3
KCNJ15	1.62293	1.3533	0.532458	-0.269627	-1.09047	-0.820846	p3
CREB3L1	1.60741	1.03372	0.699609	-0.573693	-0.907803	-0.33411	p3
SLC34A2	1.27719	1.14366	0.682649	-0.133526	-0.594539	-0.461014	p3
XDH	3.30903	3.58317	3.80965	0.27414	0.50062	0.22648	p3
AHCYL2	1.14585	0.789352	0.401996	-0.356496	-0.743852	-0.387356	p3
CD1A	3.82528	3.06945	3.59759	-0.755828	-0.227688	0.528139	p3
CD1E	1.14654	0.772595	0.543093	-0.373944	-0.603447	-0.229502	p3
LAD1	1.92289	1.87354	2.28819	-0.0493555	0.365298	0.414654	p3
CLIC6	2.22294	2.1223	2.58236	-0.100647	0.359416	0.460063	p3
PLA2G4D	2.07373	2.1928	2.9874	0.119067	0.913665	0.794598	p3
HK2	1.00364	0.485894	0.00646078	-0.51775	-0.997183	-0.479433	p3
TMPRSS3	1.43629	1.00757	1.12589	-0.428724	-0.310407	0.118316	p3
S100B	2.80115	2.25785	2.23655	-0.543302	-0.5646	-0.0212982	p3
AZGP1	1.78485	1.71218	2.1202	-0.0726714	0.335356	0.408027	p3
SCGB3A1	4.30216	4.16852	3.62155	-0.133644	-0.68061	-0.546967	p3
BDH1	1.4021	1.12964	1.5902	-0.272465	0.1881	0.460565	p3
AQP5	1.65734	2.64305	1.99183	0.985714	0.334492	-0.651221	p3
SLC1A7	1.09109	1.12766	1.95731	0.0365644	0.866215	0.82965	p3
ALPL	1.15357	1.22086	0.826354	0.0672933	-0.327214	-0.394507	p3
SCNN1D	1.17939	0.469681	0.907344	-0.709708	-0.272045	0.437663	p3
AGL	1.07285	0.598702	0.488945	-0.47415	-0.583907	-0.109757	p3
IL24	1.22349	1.23785	0.869983	0.0143592	-0.353511	-0.367871	p3
PIGR	1.63024	1.99831	2.08338	0.368068	0.453134	0.0850661	p3
CAPN13	1.36126	1.41251	1.49757	0.0512448	0.136307	0.0850624	p3
SGPP2	2.42492	2.30233	2.68084	-0.122583	0.255924	0.378507	p3
CLDN1	1.57699	1.21557	1.81529	-0.361419	0.2383	0.599719	p3
C3orf30	1.23266	1.90985	2.54934	0.677186	1.31668	0.639492	p3
ELF3	1.86189	1.49111	1.85304	-0.370781	-0.00885046	0.361931	p3
FCRL4	3.09261	3.81345	4.19059	0.720834	1.09798	0.377145	p3
AIM2	1.15932	1.00718	1.67473	-0.152133	0.51541	0.667543	p3
TMEM155	1.50318	1.30219	1.75749	-0.200983	0.25431	0.455293	p3
F2RL1	1.04557	1.17609	1.55228	0.130522	0.506711	0.376189	p3
IL31RA	1.427	2.08918	2.97695	0.662182	1.54995	0.887771	p3
GALNT10	1.21497	1.34495	1.38064	0.129973	0.165665	0.0356927	p3
KCNK5	1.62638	1.73811	2.27534	0.111728	0.648957	0.53723	p3
EN2	2.01652	2.69493	3.53143	0.67841	1.51492	0.836506	p3
TMEM184A	1.40677	1.6459	2.02847	0.239124	0.621694	0.38257	p3
CPA6	2.15729	2.5893	1.77205	0.432011	-0.385236	-0.817246	p3
C8orf34	1.59376	0.896743	-0.0795403	-0.69702	-1.6733	-0.976283	p3
RASEF	1.30841	0.960213	1.1767	-0.348193	-0.131702	0.216491	p3
PIGA	1.15984	0.682178	0.409752	-0.477661	-0.750087	-0.272426	p3
AQP3	1.7046	1.62851	1.81569	-0.0760855	0.111087	0.187172	p3
CLDN2	3.78974	4.5948	5.19961	0.805065	1.40988	0.604811	p3
FAAH2	1.28389	0.947627	1.07626	-0.33626	-0.207625	0.128636	p3
RET	1.02083	1.2097	0.918051	0.188866	-0.10278	-0.291646	p3
CYP2C19	2.4217	1.51249	0.916991	-0.909211	-1.50471	-0.595499	p3
GPT2	1.48774	1.29271	1.99756	-0.195032	0.509815	0.704846	p3
TMED3	1.1304	0.89421	1.09578	-0.236188	-0.0346164	0.201571	p3
SEC11C	1.04033	0.738205	1.06657	-0.302129	0.0262383	0.328368	p3
MESP1	2.15664	2.22162	2.46998	0.0649724	0.313335	0.248363	p3
ELFN2	1.00074	1.35027	1.59899	0.349531	0.598249	0.248719	p3
TMEM92	1.27876	1.47089	1.89611	0.192129	0.617347	0.425217	p3
TMC4	1.05285	0.998258	1.12383	-0.0545922	0.0709777	0.12557	p3
GGT6	1.28824	1.22969	0.972804	-0.0585504	-0.315433	-0.256883	p3
ENTPD3	1.49204	1.27821	1.43893	-0.213822	-0.053111	0.160711	p3
PNOC	1.26504	1.04258	1.36151	-0.222465	0.0964711	0.318936	p3
FAM83B	1.16993	2.05332	2.97853	0.883393	1.80861	0.925212	p3
SERINC2	1.28924	1.56576	2.37361	0.276517	1.08437	0.807853	p3
GDNF	1.48012	1.64896	2.39488	0.168848	0.914766	0.745918	p3
SFTPB	1.15527	0.876467	-0.0478047	-0.278807	-1.20308	-0.924271	p3
PARM1	1.39345	0.99957	0.799034	-0.393876	-0.594412	-0.200536	p3
STK32A	2.29985	2.06449	2.41392	-0.235354	0.114071	0.349425	p3
GJB1	2.49672	2.58488	3.01484	0.0881614	0.518118	0.429956	p3
CST2	1.95335	2.42579	2.82932	0.472438	0.875968	0.403531	p3
GPRC5C	1.13666	1.02873	0.882502	-0.107928	-0.254155	-0.146227	p3
METTL7B	2.95486	2.95472	3.21501	-0.000147074	0.260144	0.260291	p3
MZB1	1.03192	0.635153	1.1692	-0.396763	0.137287	0.53405	p3
KISS1	1.08064	1.83063	1.62977	0.749989	0.549126	-0.200862	p3
FOXA3	2.81926	3.07012	3.11123	0.250855	0.291969	0.0411147	p3
PKHD1	2.92079	3.42085	3.14505	0.500066	0.224264	-0.275802	p3
PLAC1	3.12902	2.8702	3.762	-0.258822	0.632978	0.891799	p3
HS6ST2	3.73233	3.63506	4.37534	-0.0972709	0.643007	0.740278	p3
LRRC8E	1.05312	0.921666	1.09179	-0.131449	0.0386724	0.170122	p3
FUT3	1.32571	1.41033	1.98578	0.084617	0.660068	0.575451	p3
LRG1	1.71963	1.41965	1.4195	-0.299985	-0.300135	-0.000150131	p3
KRT15	1.79496	1.81472	2.36267	0.0197652	0.56771	0.547945	p3
KCND3	1.08565	0.552398	0.613252	-0.533252	-0.472398	0.0608539	p3
GLOD5	1.28743	0.658298	0.48189	-0.629131	-0.805539	-0.176408	p3
KSR2	1.24537	1.1948	1.51349	-0.0505718	0.268117	0.318689	p3
FRMD5	1.4895	1.30228	2.26949	-0.18722	0.779992	0.967212	p3
CCL19	2.23264	1.90278	1.95385	-0.329861	-0.278786	0.0510744	p3
TMEM217	1.14496	0.665676	0.752549	-0.479284	-0.392411	0.0868724	p3
OVOL1	1.04146	1.84064	2.49644	0.799179	1.45498	0.655801	p3
AGR3	1.52176	1.73193	1.55549	0.210165	0.0337249	-0.17644	p3
TNFRSF10C	1.23255	0.889772	0.331357	-0.342781	-0.901195	-0.558414	p3
GPR160	1.32009	1.55841	1.88096	0.238321	0.560869	0.322548	p3
TLR10	1.89091	1.98178	1.92051	0.0908771	0.0296053	-0.0612719	p3
GOLT1A	1.48897	1.32294	1.17661	-0.166034	-0.312362	-0.146328	p3
SLC29A2	1.00631	0.786741	0.842945	-0.219572	-0.163369	0.0562038	p3
SEZ6L2	1.44247	1.52927	2.20226	0.0868005	0.759788	0.672987	p3
SCUBE2	1.81098	1.53729	1.61376	-0.273695	-0.197222	0.0764731	p3
C15orf54	1.62411	1.99997	2.95442	0.375859	1.33031	0.954453	p3
SFN	2.27858	2.02693	2.69762	-0.251652	0.41904	0.670692	p3
ETV4	1.82027	2.12945	3.00126	0.309185	1.18099	0.87181	p3
CD19	2.22894	2.17445	2.25396	-0.0544896	0.0250211	0.0795107	p3
DYNAP	3.15843	3.03088	3.5611	-0.12755	0.402669	0.530219	p3
CPNE7	1.16184	1.995	2.09346	0.833164	0.931624	0.0984607	p3
C5orf46	2.24553	2.46699	2.70119	0.221464	0.455663	0.2342	p3
KLHDC7A	1.65854	1.51702	1.98674	-0.141529	0.328199	0.469728	p3
C12orf42	1.10095	1.02867	1.35119	-0.0722816	0.250232	0.322513	p3
CCR8	1.24306	1.30167	1.99056	0.058609	0.747502	0.688893	p3
ANKRD18A	1.18982	0.513342	1.18344	-0.676481	-0.00638774	0.670094	p3
PLD5	1.94101	1.86657	2.60694	-0.074441	0.665922	0.740363	p3
ZSCAN4	2.991	2.70703	3.21412	-0.283975	0.223119	0.507093	p3
BHLHA15	1.33657	0.741222	1.21726	-0.595348	-0.119307	0.476041	p3
SSR4	1.07925	0.81838	1.15244	-0.26087	0.0731863	0.334056	p3
C17orf47	1.01427	0.865235	1.11633	-0.14903	0.102061	0.25109	p3
AEN	1.04902	0.730862	0.0740626	-0.318158	-0.974957	-0.656799	p3
TMEM132E	1.16316	1.59372	1.28657	0.430562	0.123408	-0.307154	p3
CCL13	1.27067	0.863155	1.01192	-0.407511	-0.258747	0.148763	p3
TNFSF15	1.42059	1.65138	1.70332	0.230787	0.282732	0.051944	p3
PHLDA2	1.97147	2.1376	2.48672	0.166136	0.515258	0.349123	p3
RGS7	1.60211	1.09711	2.06043	-0.504994	0.458321	0.963315	p3
CAMK1D	1.27177	1.2866	1.21833	0.0148236	-0.0534428	-0.0682664	p3
PMCH	2.33928	2.24566	2.34892	-0.0936106	0.00964082	0.103251	p3
DGCR6	1.52782	1.20071	1.67357	-0.327108	0.145747	0.472855	p3
CCR4	1.2695	1.43223	0.897377	0.162724	-0.372126	-0.53485	p3
GPR39	1.22703	0.864757	0.959179	-0.362273	-0.267852	0.0944213	p3
FAM3B	1.41835	1.58865	1.70736	0.170303	0.289011	0.118708	p3
TMPRSS2	1.47159	1.28644	0.78294	-0.185153	-0.688655	-0.503502	p3
KCNQ3	2.06164	1.93538	2.68226	-0.126266	0.620611	0.746877	p3
CLECL1	1.07143	1.18146	0.769046	0.110038	-0.30238	-0.412419	p3
CLCNKB	1.22345	1.13971	1.22891	-0.0837437	0.00545839	0.0892021	p3
LCN12	1.40256	1.37001	1.33999	-0.0325469	-0.0625699	-0.030023	p3
SEMA4B	1.35552	1.00967	1.21797	-0.345852	-0.137551	0.208301	p3
MANEAL	1.43578	1.32856	1.83439	-0.107223	0.398603	0.505825	p3
MIXL1	1.06783	1.00172	1.31961	-0.0661046	0.251783	0.317887	p3
TMEM105	1.47381	2.30448	2.76188	0.830673	1.28807	0.457394	p3
MUC1	1.68529	1.53724	1.62709	-0.148048	-0.0582017	0.0898465	p3
DNAH14	1.07964	1.35038	1.93466	0.270738	0.855019	0.584281	p3
PCLO	1.33365	0.800181	0.748459	-0.533469	-0.58519	-0.0517214	p3
CYP27C1	1.34967	2.1033	2.88248	0.753629	1.53281	0.779177	p3
TMPRSS6	1.98342	1.27297	1.68927	-0.710445	-0.294153	0.416292	p3
LUZP2	1.42825	1.88736	0.916444	0.459106	-0.511807	-0.970913	p3
LHFPL3	1.03716	1.15663	0.407175	0.119467	-0.62999	-0.749457	p3
KCNJ11	1.04903	0.644388	0.660972	-0.404638	-0.388054	0.0165844	p3
PLEKHN1	1.10758	1.7472	2.71391	0.639618	1.60632	0.966706	p3
CLEC17A	1.44308	1.82065	1.50128	0.377563	0.0581953	-0.319367	p3
MESP2	2.51578	3.18057	3.81935	0.664787	1.30357	0.63878	p3
NHS	1.44276	1.30641	2.1524	-0.136344	0.709643	0.845986	p3
IL17REL	1.22134	1.16305	1.3905	-0.0582848	0.169159	0.227444	p3
SBK1	1.01567	1.37758	2.33794	0.361904	1.32227	0.960363	p3
ZDHHC9	1.40381	1.25819	1.72642	-0.145616	0.32261	0.468226	p3
CNR2	1.8171	1.81688	1.46287	-0.000226964	-0.354237	-0.35401	p3
C9orf152	1.18702	1.12488	0.807439	-0.0621359	-0.379576	-0.317441	p3
ANKDD1B	1.09922	1.37454	1.0846	0.27532	-0.0146201	-0.28994	p3
CLDN4	1.24288	1.28653	1.83723	0.0436553	0.594356	0.550701	p3
CXCL17	1.77678	1.08135	1.32454	-0.695433	-0.452242	0.24319	p3
COLCA1	1.19636	1.11328	0.286902	-0.0830828	-0.909456	-0.826374	p3
CTSE	2.31026	2.1528	1.74301	-0.157461	-0.567244	-0.409784	p3
ZNF774	1.06596	1.00694	0.91275	-0.0590175	-0.153211	-0.0941938	p3
HCAR1	1.48505	1.85652	1.37806	0.371478	-0.106987	-0.478464	p3
ZNF682	1.24404	1.05148	0.637891	-0.192564	-0.606148	-0.413585	p3
ACSL5	1.03918	0.900927	1.30484	-0.138254	0.26566	0.403914	p3
SERPINA1	1.75747	1.29039	0.811598	-0.467084	-0.945877	-0.478792	p3
ZNF165	1.06168	0.895362	1.10564	-0.166317	0.0439596	0.210277	p3
DPP4	2.02938	1.61999	2.18398	-0.409392	0.154597	0.563989	p3
SULT1C2	2.04973	1.39164	1.58791	-0.65809	-0.461826	0.196264	p3
B3GNT6	4.2843	4.58111	4.74983	0.296813	0.465539	0.168726	p3
ABCA4	4.5783	4.46092	4.22008	-0.117376	-0.358216	-0.240839	p3
FAM169A	1.19805	0.809359	0.766455	-0.388695	-0.4316	-0.0429046	p3
RASGEF1A	1.11778	0.620629	1.14768	-0.497153	0.0298991	0.527052	p3
CAPN8	1.88515	2.13072	2.0846	0.245575	0.199456	-0.046119	p3
C1orf53	1.87778	1.67254	1.98144	-0.205238	0.10366	0.308898	p3
LOR	2.73225	1.85979	2.66725	-0.872463	-0.0649985	0.807465	p3
SLC44A4	1.1444	1.41181	1.70944	0.267415	0.565036	0.297621	p3
MALRD1	2.33754	1.6668	0.956422	-0.670735	-1.38112	-0.710382	p3
RANBP17	1.24029	1.09444	0.762401	-0.145854	-0.477892	-0.332038	p3
AARD	1.06991	0.515718	-0.460449	-0.554189	-1.53036	-0.976167	p3
CPT1B	1.23122	1.02892	1.14067	-0.202292	-0.0905425	0.111749	p3
ZNF90	1.43099	1.39928	1.2315	-0.0317073	-0.199487	-0.16778	p3
FBXO16	1.04545	1.16877	1.07384	0.123319	0.0283864	-0.0949328	p3
TMEM213	2.0098	1.73604	1.76575	-0.273755	-0.244047	0.0297079	p3
SYCE3	2.74419	2.27897	2.94039	-0.465223	0.196204	0.661427	p3
XKR9	1.44378	2.31232	2.90377	0.868537	1.45999	0.59145	p3
CKMT1A	1.94467	1.687	2.1798	-0.257671	0.235124	0.492794	p3
LTA	1.19592	0.678196	0.963233	-0.517726	-0.232689	0.285037	p3
LTB	1.55442	1.23004	1.35961	-0.324386	-0.194816	0.12957	p3
ORM1	1.93313	1.77546	1.46303	-0.157672	-0.470101	-0.31243	p3
HLA-DQB2	1.84045	1.53608	1.85807	-0.304372	0.0176176	0.32199	p3
ANKRD65	1.10715	0.950119	0.912895	-0.157036	-0.19426	-0.0372241	p3
RPEL1	1.09637	1.25926	1.93319	0.162889	0.836826	0.673937	p3
ARHGEF38	1.17899	0.972672	1.20314	-0.206317	0.0241468	0.230464	p3
CTAGE9	1.01206	0.915189	1.78294	-0.0968675	0.770888	0.867755	p3
CKMT1B	1.16009	1.29474	1.39486	0.134653	0.234772	0.100119	p3
TNFRSF13B	1.73145	1.5488	0.903492	-0.182648	-0.82796	-0.645311	p3
HLA-DOB	1.70557	1.32384	1.40585	-0.381734	-0.299727	0.082007	p3
ARHGAP8	1.18262	1.11796	1.0628	-0.0646537	-0.119816	-0.0551623	p3
MTFP1	1.12664	0.858728	1.06122	-0.267913	-0.0654251	0.202488	p3
PCDHAC2	1.21203	0.641907	0.0208338	-0.570126	-1.1912	-0.621074	p3
GSTA1	2.71924	2.14619	1.80715	-0.573059	-0.912097	-0.339038	p3
PCDHAC1	1.11375	0.7662	0.707914	-0.347552	-0.405839	-0.0582867	p3
PRR5-ARHGAP8	1.73394	1.76851	2.00558	0.0345717	0.271641	0.237069	p3
ZNF486	1.56	1.40596	1.66872	-0.154036	0.108721	0.262757	p3
CLLU1	2.28129	2.22745	2.05889	-0.0538382	-0.222392	-0.168554	p3
CLEC5A	1.95852	1.50606	1.35059	-0.452453	-0.607928	-0.155475	p3
SLC22A31	1.66758	1.49644	1.12887	-0.171135	-0.538706	-0.367571	p3
SMIM22	1.22476	1.57697	2.3086	0.35221	1.08385	0.731636	p3
GUCA1A	-0.800929	0.297373	1.76237	1.0983	2.5633	1.46499	p4
COL11A1	0.292827	2.32716	6.33548	2.03433	6.04265	4.00832	p4
COL17A1	0.512466	1.77227	3.16564	1.25981	2.65317	1.39337	p4
SMC1B	-0.175373	1.14049	2.94829	1.31586	3.12366	1.8078	p4
TMPRSS11E	-0.0486646	1.81408	5.16415	1.86275	5.21282	3.35007	p4
EFNA2	-0.619178	1.15547	3.12886	1.77465	3.74804	1.9734	p4
MMP11	-0.347754	1.79651	4.92943	2.14427	5.27719	3.13292	p4
CEACAM5	0.896432	2.74946	4.45054	1.85302	3.55411	1.70109	p4
CCL7	-0.904124	0.482899	2.43073	1.38702	3.33485	1.94783	p4
HAVCR1	-0.477127	1.39362	3.12475	1.87075	3.60187	1.73113	p4
HHLA2	0.250415	1.57271	3.36133	1.32229	3.11092	1.78863	p4
NT5C1A	0.959383	2.32678	3.94313	1.3674	2.98374	1.61635	p4
CSMD2	-0.422501	0.785851	2.19476	1.20835	2.61726	1.40891	p4
HOXC11	0.947248	1.96247	5.08127	1.01523	4.13402	3.1188	p4
POF1B	-0.80143	0.496421	1.59899	1.29785	2.40042	1.10257	p4
RHBG	0.761912	1.78238	3.09685	1.02046	2.33494	1.31447	p4
GCM1	0.85845	2.37031	4.1048	1.51186	3.24635	1.73448	p4
ITGA11	0.0954931	1.27484	2.80503	1.17935	2.70954	1.53019	p4
GPR87	0.536265	2.1452	4.1465	1.60894	3.61023	2.00129	p4
CILP	-0.862549	0.213495	2.50155	1.07604	3.3641	2.28806	p4
HORMAD1	-0.38493	1.20277	2.91789	1.5877	3.30282	1.71512	p4
ABCA12	0.704463	2.44339	4.85641	1.73893	4.15195	2.41302	p4
ADAMTS16	-0.0280285	1.14871	2.71874	1.17674	2.74677	1.57003	p4
HOXB13	0.214704	1.40922	3.32723	1.19451	3.11252	1.91801	p4
PGLYRP3	-0.0639631	2.00113	5.34137	2.0651	5.40533	3.34023	p4
ZG16B	-0.494522	0.656397	1.78132	1.15092	2.27584	1.12492	p4
TDRD5	0.324711	1.63155	2.85389	1.30684	2.52918	1.22235	p4
IVL	0.425951	1.70379	4.66831	1.27784	4.24236	2.96453	p4
SYNPR	0.316282	1.36884	2.75452	1.05256	2.43824	1.38568	p4
FNDC1	-0.53515	0.483441	1.96406	1.01859	2.49921	1.48062	p4
CTHRC1	0.374802	1.55787	3.26186	1.18307	2.88706	1.70399	p4
NGB	-0.941106	3.36968	6.31789	4.31079	7.259	2.94821	p4
KCNC2	0.528379	3.31176	4.47575	2.78338	3.94737	1.16399	p4
PPP1R14D	0.738565	2.23275	4.62051	1.49419	3.88195	2.38776	p4
MMP10	0.589229	1.6011	2.67072	1.01187	2.08149	1.06962	p4
GREM1	-0.48166	1.64505	4.42845	2.12671	4.91011	2.7834	p4
NAT16	-0.197446	1.63609	2.94485	1.83354	3.14229	1.30876	p4
KRT80	0.0146172	1.41482	2.67595	1.4002	2.66133	1.26113	p4
OR2B2	-0.412412	0.602642	2.40904	1.01505	2.82145	1.8064	p4
ZPLD1	0.246377	2.36653	4.72335	2.12015	4.47697	2.35682	p4
OR13H1	0.367525	4.60568	7.06363	4.23816	6.6961	2.45794	p4
LRRC15	0.032554	1.18254	3.4344	1.14998	3.40185	2.25186	p4
SYT12	0.742308	2.62176	4.94409	1.87945	4.20178	2.32233	p4
SPERT	0.264443	1.88945	3.57171	1.625	3.30726	1.68226	p4
FOXE1	-0.463221	1.4762	2.71516	1.93942	3.17838	1.23896	p4
CHST6	-0.902661	0.267757	1.86198	1.17042	2.76464	1.59422	p4
KCNQ5	-0.334701	0.68163	1.78467	1.01633	2.11937	1.10304	p4
PLA2G2C	-0.608363	0.719833	2.15557	1.3282	2.76393	1.43574	p4
ALG1L	0.696424	1.77749	3.39889	1.08107	2.70247	1.6214	p4
LHFPL5	0.440323	1.83504	5.75262	1.39472	5.3123	3.91758	p4
CCDC160	-0.575572	0.50384	1.9596	1.07941	2.53517	1.45576	p4
IGFL4	-0.872719	0.699859	2.74605	1.57258	3.61877	2.04619	p4
DIO2	0.0762976	1.20529	2.54241	1.12899	2.46611	1.33712	p4
MCIDAS	0.32609	1.34447	2.54251	1.01838	2.21642	1.19804	p4
EYA2	-0.501645	0.792716	1.41465	1.29436	1.91629	0.621933	p5
GUCY2C	0.0936591	1.65554	1.71665	1.56188	1.623	0.0611167	p5
MYO3B	0.615184	1.71267	2.56873	1.09748	1.95354	0.85606	p5
GLI1	-0.504698	0.566086	-0.252523	1.07078	0.252175	-0.818609	p5
CFHR3	-0.674946	0.69545	1.42053	1.3704	2.09548	0.725082	p5
PLA2G2F	-0.902887	1.23402	2.0487	2.13691	2.95159	0.81468	p5
DNAJC5G	0.710284	1.91288	2.1435	1.2026	1.43322	0.230621	p5
WNK2	-0.432174	0.604435	1.59653	1.03661	2.0287	0.992095	p5
AQP2	0.696875	2.28374	2.40208	1.58687	1.7052	0.118335	p5
LINGO1	-0.540003	0.523895	1.32144	1.0639	1.86145	0.797548	p5
SIX2	0.21207	1.39982	2.33056	1.18775	2.11849	0.930743	p5
EDDM3B	-0.253073	0.977105	1.47899	1.23018	1.73206	0.501886	p5
EDDM3A	-0.482125	0.719508	1.26088	1.20163	1.74301	0.541371	p5
DNAH2	-0.674108	0.340752	1.22133	1.01486	1.89543	0.880574	p5
KPNA7	0.843697	1.86942	2.58956	1.02572	1.74587	0.720147	p5
PAX9	-0.588555	0.698859	1.66636	1.28741	2.25491	0.967498	p5
OLIG2	0.770154	1.93842	1.75464	1.16827	0.984484	-0.183782	p5
CLDN9	0.348252	1.35071	2.2934	1.00245	1.94515	0.942695	p5
RAD51AP2	-0.285754	0.901331	1.67862	1.18709	1.96438	0.777291	p5
KRTAP5-7	-0.109213	1.14169	1.30493	1.2509	1.41414	0.163235	p5
YBX2	0.0957458	0.555017	2.49164	0.459271	2.39589	1.93662	p6
DLX6	0.360147	0.93565	2.7241	0.575502	2.36395	1.78845	p6
SCIN	-0.489106	-0.897218	0.326219	-0.408112	0.815325	1.22344	p6
NOX1	0.081477	0.00678537	2.37459	-0.0746916	2.29311	2.36781	p6
E2F2	0.392056	0.557998	1.77281	0.165942	1.38076	1.21482	p6
CELSR3	0.792911	0.715223	2.08148	-0.0776878	1.28857	1.36625	p6
SLC6A7	0.0987582	0.224987	1.2421	0.126229	1.14335	1.01712	p6
ANLN	0.385769	0.722072	2.13741	0.336303	1.75164	1.41533	p6
DEPDC1B	0.896474	0.543659	2.04851	-0.352815	1.15203	1.50485	p6
VCAN	0.252451	0.471873	1.59555	0.219422	1.3431	1.12367	p6
BARX2	0.780617	1.4431	3.99046	0.662484	3.20984	2.54736	p6
POLQ	0.462195	0.4632	2.2981	0.00100548	1.83591	1.8349	p6
STYK1	0.940924	0.818732	2.14631	-0.122192	1.20538	1.32758	p6
MCM10	0.317291	0.45138	1.99001	0.134089	1.67272	1.53863	p6
NGEF	0.816547	0.873344	2.35712	0.0567975	1.54058	1.48378	p6
ASPM	0.545156	0.54932	2.4185	0.00416401	1.87334	1.86918	p6
PRR11	0.0704086	0.102642	1.36945	0.0322337	1.29904	1.26681	p6
PITX1	0.199901	0.71549	2.62648	0.515589	2.42658	1.91099	p6
TRIP13	0.136851	0.205733	2.03728	0.0688821	1.90043	1.83155	p6
PPP2R2C	0.563823	0.705391	2.06777	0.141568	1.50394	1.36238	p6
GTSE1	0.704953	0.46481	2.07011	-0.240144	1.36515	1.6053	p6
WDR62	0.98072	0.995115	2.09666	0.0143959	1.11594	1.10155	p6
SPAG5	0.599842	0.587129	1.70323	-0.0127137	1.10339	1.11611	p6
FAP	0.715692	1.05398	2.20154	0.33829	1.48585	1.14756	p6
NDC80	0.818685	0.207564	2.05092	-0.611122	1.23224	1.84336	p6
C1QTNF3	-0.853655	-0.369212	0.712788	0.484444	1.56644	1.082	p6
IGSF9	0.315117	1.21844	2.56044	0.903324	2.24533	1.342	p6
ORC1	0.609909	0.34759	1.51442	-0.262319	0.904513	1.16683	p6
RAD54L	0.409605	0.552404	1.72923	0.1428	1.31963	1.17683	p6
ACHE	0.785264	1.28702	2.49356	0.501757	1.70829	1.20653	p6
AURKA	0.681886	0.418267	1.48726	-0.263619	0.805376	1.069	p6
TPX2	0.794546	0.364231	2.08539	-0.430315	1.29085	1.72116	p6
BIRC5	0.287118	0.388467	2.11212	0.101349	1.825	1.72365	p6
KIF4A	0.488062	0.410665	2.24804	-0.0773962	1.75998	1.83738	p6
RGS17	0.248297	0.81756	1.90074	0.569264	1.65244	1.08318	p6
TBX15	-0.887715	-0.154347	1.82157	0.733368	2.70929	1.97592	p6
CLSPN	0.312253	0.674152	2.37646	0.361899	2.06421	1.70231	p6
CDC45	0.812024	0.607451	2.00412	-0.204574	1.1921	1.39667	p6
CDC6	0.494399	0.641918	1.90417	0.14752	1.40977	1.26225	p6
TLL2	0.418391	-0.0954725	0.970598	-0.513863	0.552207	1.06607	p6
DSP	0.153847	0.133207	1.69913	-0.0206402	1.54528	1.56592	p6
UPK3A	0.756474	1.10027	3.48421	0.343794	2.72773	2.38394	p6
CDKN3	0.563296	0.335418	1.61771	-0.227878	1.05442	1.28229	p6
MMP9	0.572135	1.0228	3.03476	0.450661	2.46263	2.01197	p6
GINS1	0.761843	0.687108	2.12387	-0.0747351	1.36202	1.43676	p6
EEF1A2	0.843406	0.669489	2.53419	-0.173917	1.69078	1.8647	p6
FAM83D	0.146221	0.460716	1.5008	0.314495	1.35458	1.04009	p6
SYNDIG1	-0.243189	0.344017	1.3795	0.587206	1.62269	1.03548	p6
MXRA5	-0.24406	0.350368	1.63654	0.594428	1.8806	1.28617	p6
CENPI	0.0434963	0.0458857	1.61832	0.00238937	1.57483	1.57244	p6
WISP1	0.0798971	0.468564	1.51761	0.388667	1.43772	1.04905	p6
KCNN4	0.538228	0.988208	2.33133	0.44998	1.7931	1.34312	p6
IL4I1	0.759172	0.591695	1.82924	-0.167477	1.07007	1.23754	p6
ASF1B	0.606526	0.438812	1.50532	-0.167714	0.898792	1.06651	p6
CCNE1	0.464075	0.453481	1.89555	-0.0105944	1.43147	1.44207	p6
CNFN	0.962688	1.34188	2.76595	0.379187	1.80327	1.42408	p6
GRIN2D	-0.359443	-0.155107	1.75285	0.204335	2.11229	1.90796	p6
MAST1	-0.329835	0.275534	1.34915	0.605369	1.67899	1.07362	p6
UPK1A	0.363067	0.506756	1.55677	0.143689	1.1937	1.05002	p6
HAMP	-0.137192	0.592637	1.73355	0.729829	1.87074	1.14091	p6
EZH2	0.502189	0.517049	1.53299	0.0148595	1.0308	1.01594	p6
POU6F2	0.161668	-0.525891	3.36283	-0.687558	3.20116	3.88872	p6
ELAVL2	0.276647	0.536461	2.2429	0.259814	1.96626	1.70644	p6
CA9	0.355676	0.149461	2.89359	-0.206216	2.53791	2.74413	p6
DNAJC12	0.943948	0.738702	2.42323	-0.205246	1.47928	1.68453	p6
COL1A1	0.0579009	0.775221	2.53364	0.71732	2.47574	1.75842	p6
NEIL3	0.36616	0.41877	1.7004	0.0526096	1.33424	1.28163	p6
NKX3-2	-0.121306	-0.668794	2.73878	-0.547488	2.86009	3.40757	p6
NCAPG	0.743117	0.775713	1.89044	0.0325964	1.14732	1.11473	p6
B3GAT1	0.558678	0.845575	1.852	0.286897	1.29332	1.00642	p6
KIAA1549L	-0.347363	-0.177797	1.85948	0.169566	2.20684	2.03727	p6
MDK	0.260957	0.598613	1.9868	0.337656	1.72584	1.38818	p6
IL23A	0.634106	0.60942	1.91868	-0.0246866	1.28457	1.30926	p6
CYP27B1	0.57477	0.595882	1.59708	0.0211111	1.02231	1.0012	p6
FOXM1	0.383045	0.322412	1.50441	-0.0606332	1.12137	1.182	p6
TTK	0.226832	0.124547	1.76705	-0.102285	1.54022	1.64251	p6
WISP3	0.366322	0.326745	1.60792	-0.0395771	1.2416	1.28117	p6
KIF20A	0.44205	0.451965	1.81777	0.00991481	1.37572	1.36581	p6
PRLR	-0.670863	-0.0466804	1.42397	0.624182	2.09483	1.47065	p6
ECT2	0.400416	0.467326	1.51012	0.06691	1.1097	1.04279	p6
CENPA	0.53349	0.379423	1.84616	-0.154068	1.31267	1.46674	p6
TPO	-0.6222	-0.14728	0.940865	0.474919	1.56306	1.08815	p6
LCT	0.721779	1.08023	2.74299	0.358454	2.02121	1.66275	p6
KISS1R	0.749314	1.44341	3.84672	0.694092	3.09741	2.40331	p6
HPCAL4	-0.253818	0.228779	1.51336	0.482596	1.76718	1.28458	p6
SLC2A1	0.381127	0.555602	2.27336	0.174475	1.89224	1.71776	p6
CDC20	0.651863	0.544348	2.15723	-0.107515	1.50537	1.61288	p6
NEK2	0.766077	0.617284	2.27172	-0.148793	1.50565	1.65444	p6
CENPF	0.245945	0.345903	2.24812	0.0999583	2.00218	1.90222	p6
SLC8A2	0.327281	0.199731	1.63206	-0.12755	1.30478	1.43233	p6
KIF14	0.860677	0.663322	2.32251	-0.197354	1.46183	1.65919	p6
SOHLH2	0.405451	0.909583	3.50066	0.504131	3.0952	2.59107	p6
NCAPH	0.618064	0.561546	1.6287	-0.0565185	1.01063	1.06715	p6
KIF18A	0.630965	0.348846	1.42583	-0.282119	0.794869	1.07699	p6
PLAU	0.230742	0.166217	1.7328	-0.0645244	1.50206	1.56659	p6
HOXC13	0.630103	1.32592	4.39994	0.695821	3.76983	3.07401	p6
STIL	0.681141	0.686934	2.08704	0.00579328	1.4059	1.40011	p6
HJURP	0.450075	0.442638	1.98723	-0.00743623	1.53716	1.54459	p6
NRK	-0.0102448	-0.109234	1.97573	-0.0989891	1.98598	2.08497	p6
TNFAIP6	-0.933601	-0.288813	0.832432	0.644788	1.76603	1.12125	p6
HIST1H2BJ	0.098816	0.0627659	1.36844	-0.0360501	1.26963	1.30568	p6
C17orf53	0.453996	0.225676	1.3825	-0.22832	0.928501	1.15682	p6
DLGAP5	0.309074	0.361257	2.06626	0.0521829	1.75719	1.70501	p6
CRYGN	0.695325	-0.018661	1.85752	-0.713986	1.16219	1.87618	p6
PKMYT1	0.305983	0.601394	1.89341	0.29541	1.58742	1.29201	p6
RIBC2	-0.673929	0.120583	1.57545	0.794513	2.24938	1.45487	p6
GAD1	0.91359	0.947552	2.69417	0.0339613	1.78058	1.74662	p6
EGLN3	-0.197818	-0.241316	1.44068	-0.0434986	1.6385	1.68199	p6
FAM155B	0.238286	0.593381	1.64738	0.355095	1.40909	1.054	p6
SULT4A1	0.780267	0.471577	3.92236	-0.30869	3.1421	3.45079	p6
SLC34A1	-0.323722	-0.136637	1.4993	0.187086	1.82302	1.63593	p6
F12	0.222313	0.660117	1.78496	0.437805	1.56264	1.12484	p6
PRR7	0.0709589	0.0991706	1.44647	0.0282117	1.37551	1.3473	p6
KREMEN2	0.314189	0.257464	1.80154	-0.0567246	1.48736	1.54408	p6
TOP2A	0.719647	0.809055	2.66152	0.0894077	1.94187	1.85246	p6
RAMP1	-0.0135709	0.436468	1.62698	0.450039	1.64055	1.19051	p6
ALDH3B2	0.932303	1.09018	2.33291	0.15788	1.4006	1.24272	p6
DCLK1	-0.469364	-0.296517	0.785201	0.172847	1.25456	1.08172	p6
EPHB2	0.605036	0.755179	1.77942	0.150143	1.17438	1.02424	p6
FAM83F	-0.345777	0.0325104	2.18496	0.378287	2.53074	2.15245	p6
CCNB1	0.671836	0.392363	1.4475	-0.279473	0.775667	1.05514	p6
CHL1	-0.982048	-0.110405	1.19692	0.871643	2.17897	1.30733	p6
SAA2	0.7456	0.443191	3.48569	-0.302409	2.74009	3.0425	p6
CDCA8	0.860346	0.670178	2.11799	-0.190168	1.25764	1.44781	p6
ACRV1	-0.596418	0.193468	1.41305	0.789886	2.00946	1.21958	p6
TROAP	0.665882	0.348068	1.90881	-0.317814	1.24293	1.56074	p6
ESPL1	0.174499	0.119776	1.38919	-0.0547232	1.21469	1.26941	p6
IGF2BP3	-0.039245	0.134033	2.46728	0.173278	2.50653	2.33325	p6
BRIP1	0.633298	0.907494	2.07897	0.274195	1.44567	1.17147	p6
CTSV	-0.253195	-0.661184	0.978113	-0.407989	1.23131	1.6393	p6
ARHGEF39	0.062154	0.079089	1.20935	0.016935	1.1472	1.13026	p6
FGFBP1	-0.773766	-0.604852	1.42453	0.168914	2.19829	2.02938	p6
SULF1	-0.114359	0.664962	2.30448	0.779322	2.41884	1.63951	p6
NUSAP1	0.559746	0.574253	1.72466	0.0145072	1.16492	1.15041	p6
ITPKA	0.666926	0.572799	2.93183	-0.0941279	2.2649	2.35903	p6
STRA6	-0.0153777	0.643234	2.28832	0.658612	2.3037	1.64509	p6
BCL2L10	0.13396	0.43352	1.85063	0.29956	1.71667	1.41711	p6
KIF11	0.619621	0.401058	1.64238	-0.218564	1.02276	1.24132	p6
CEP55	0.65398	0.308415	1.80593	-0.345565	1.15195	1.49751	p6
ADAMTS14	0.622682	1.32944	2.5411	0.70676	1.91842	1.21166	p6
CENPE	0.227021	0.279646	1.82432	0.0526256	1.5973	1.54468	p6
TICRR	0.0509591	0.229195	1.29919	0.178236	1.24823	1.07	p6
GREB1L	-0.176149	0.103799	1.17895	0.279948	1.3551	1.07515	p6
SLC2A5	0.0973146	0.253867	1.60853	0.156553	1.51121	1.35466	p6
KIF2C	0.621732	0.49088	1.86212	-0.130852	1.24039	1.37124	p6
NUF2	0.649209	0.32833	1.98442	-0.320879	1.33521	1.65609	p6
EFNA3	0.286201	0.592619	1.66762	0.306419	1.38142	1.07501	p6
PPFIA4	-0.306024	-0.516589	1.12592	-0.210565	1.43194	1.6425	p6
CCDC150	0.122894	0.192914	1.46229	0.0700201	1.3394	1.26938	p6
HES6	0.183319	0.139231	1.18825	-0.044088	1.00493	1.04901	p6
DDIT4L	0.143311	-0.47246	1.14192	-0.615771	0.99861	1.61438	p6
SRD5A1	0.398464	0.448142	1.47444	0.0496779	1.07598	1.0263	p6
MEGF10	-0.323029	0.299813	1.72714	0.622842	2.05016	1.42732	p6
CDCA5	0.696899	0.337395	1.76719	-0.359504	1.07029	1.42979	p6
IGFBP3	-0.898035	0.0532133	1.39972	0.951248	2.29775	1.3465	p6
FRMPD3	-0.131506	0.166916	1.36798	0.298422	1.49949	1.20107	p6
PLEKHS1	0.0470413	0.769757	2.21253	0.722716	2.16549	1.44278	p6
MKI67	0.609639	0.339281	2.1153	-0.270357	1.50567	1.77602	p6
ADAM12	0.683935	0.846679	2.42024	0.162744	1.73631	1.57357	p6
TENM4	0.0766868	0.510028	1.51675	0.433341	1.44006	1.00672	p6
P4HA3	0.0424016	0.519522	1.62646	0.47712	1.58406	1.10694	p6
CHEK1	0.391481	0.243253	1.38086	-0.148228	0.989383	1.13761	p6
TDO2	0.940004	0.862305	1.99868	-0.0776989	1.05867	1.13637	p6
POU4F1	0.829549	1.07043	2.88213	0.240884	2.05258	1.81169	p6
DSPP	0.568089	0.929933	3.86201	0.361845	3.29392	2.93208	p6
DMP1	0.50982	1.13416	4.07573	0.624342	3.56591	2.94157	p6
PLOD2	-0.0764075	-0.0578642	1.12423	0.0185433	1.20063	1.18209	p6
CHODL	-0.803002	0.033049	1.04149	0.836051	1.8445	1.00844	p6
SKA1	0.087618	0.163622	1.75458	0.0760039	1.66696	1.59096	p6
KIF5A	-0.300209	0.0787091	1.08606	0.378918	1.38627	1.00735	p6
SLC28A1	-0.072837	0.235087	1.99821	0.307924	2.07105	1.76313	p6
FUT6	0.243458	0.469991	2.63482	0.226533	2.39136	2.16483	p6
FBXO43	0.28013	0.344222	1.65926	0.0640923	1.37913	1.31504	p6
FBXO32	-0.235246	0.254894	1.44742	0.49014	1.68266	1.19252	p6
BUB1B	0.633998	0.316879	1.76165	-0.317119	1.12765	1.44477	p6
CCNB2	0.889828	0.468019	1.59228	-0.42181	0.702447	1.12426	p6
GALNT14	0.0557639	-0.0799234	1.43929	-0.135687	1.38352	1.51921	p6
RHBDL2	0.768495	1.51192	2.76493	0.743426	1.99643	1.25301	p6
HIST1H2BD	0.470048	0.351698	1.55695	-0.11835	1.0869	1.20525	p6
CDC25C	0.533126	0.881275	2.2582	0.348149	1.72507	1.37692	p6
CHAF1B	0.367949	0.41111	1.50017	0.0431603	1.13222	1.08906	p6
CLDN14	-0.209218	-0.261086	0.979602	-0.0518678	1.18882	1.24069	p6
LY6K	-0.460378	-0.166122	2.41628	0.294256	2.87666	2.5824	p6
RECQL4	0.291466	0.428463	1.7428	0.136997	1.45133	1.31433	p6
FAM171A2	-0.618539	-0.742568	0.519472	-0.124029	1.13801	1.26204	p6
SPC24	0.576863	-0.0298408	1.49991	-0.606704	0.923047	1.52975	p6
PAQR4	-0.106427	0.223075	1.27124	0.329502	1.37766	1.04816	p6
AK4	-0.344204	-0.14633	1.14729	0.197873	1.49149	1.29362	p6
C2orf48	0.655216	1.06895	2.78423	0.413731	2.12901	1.71528	p6
DCST1	0.322549	0.472689	2.14111	0.15014	1.81856	1.66842	p6
C3orf67	0.470171	0.966768	2.05955	0.496597	1.58937	1.09278	p6
KIF15	-0.0462876	-0.0296755	1.01737	0.016612	1.06365	1.04704	p6
CAMK2N2	0.691923	0.821711	2.04829	0.129788	1.35637	1.22658	p6
RPL39L	0.192307	0.206169	1.5194	0.0138616	1.32709	1.31323	p6
GRIK2	-0.535751	0.288511	2.41086	0.824262	2.94662	2.12235	p6
PTTG1	0.448769	0.192182	1.52159	-0.256587	1.07282	1.3294	p6
SLC29A4	0.878999	0.847859	2.19385	-0.0311394	1.31485	1.34599	p6
STEAP1	-0.0199626	0.334942	1.50107	0.354905	1.52104	1.16613	p6
COL1A2	-0.668672	-0.116122	0.979807	0.55255	1.64848	1.09593	p6
MELK	0.515113	0.587344	2.61012	0.072231	2.09501	2.02278	p6
PGM2L1	0.0218667	0.450376	1.67137	0.42851	1.6495	1.22099	p6
E2F7	0.348241	0.169805	1.61708	-0.178436	1.26883	1.44727	p6
TK1	0.741665	0.413806	1.67641	-0.327859	0.934745	1.2626	p6
COL3A1	-0.064663	0.826585	2.25782	0.891248	2.32248	1.43123	p6
FAM178B	0.515306	0.955947	2.14397	0.440641	1.62866	1.18802	p6
GPRIN1	0.473361	0.453478	2.14527	-0.0198831	1.67191	1.69179	p6
CKAP2L	0.496686	0.484892	1.76237	-0.0117941	1.26568	1.27748	p6
BUB1	0.691664	0.55385	1.80502	-0.137814	1.11336	1.25117	p6
PCDH7	-0.718537	-0.234828	0.809769	0.483708	1.52831	1.0446	p6
KRT83	0.228819	1.09606	2.92189	0.867245	2.69307	1.82583	p6
GPR37	0.866698	1.08089	2.78698	0.214193	1.92028	1.70609	p6
ESCO2	0.601362	0.306966	1.3927	-0.294396	0.791338	1.08573	p6
ECEL1	0.349478	0.362325	1.58831	0.0128469	1.23883	1.22598	p6
P2RY6	0.27028	0.624301	1.81058	0.35402	1.5403	1.18628	p6
RRM2	0.605953	0.557109	2.04704	-0.0488437	1.44109	1.48993	p6
FOXB1	0.0685439	-0.0278245	2.48341	-0.0963684	2.41486	2.51123	p6
EPHX4	-0.795745	-0.912413	0.769692	-0.116668	1.56544	1.68211	p6
SLC2A14	0.245483	0.86799	2.15399	0.622508	1.90851	1.286	p6
EXO1	0.0222194	0.345896	1.71623	0.323677	1.69401	1.37033	p6
CNTNAP2	-0.700859	-0.0537602	2.8465	0.647099	3.54736	2.90026	p6
UBE2C	0.887083	0.449839	2.44251	-0.437245	1.55542	1.99267	p6
MARCKSL1	-0.50728	-0.183925	1.03408	0.323355	1.54136	1.218	p6
CCNE2	0.12849	0.380688	1.6174	0.252198	1.48891	1.23672	p6
ACBD7	0.434926	0.570273	1.92593	0.135347	1.491	1.35566	p6
HMGB4	0.066931	0.864742	3.28075	0.797811	3.21382	2.41601	p6
UMODL1	0.210897	0.601003	2.30381	0.390106	2.09291	1.7028	p6
SRRM3	-0.0828143	0.633513	1.86461	0.716327	1.94742	1.2311	p6
RNF212	0.741772	0.680924	1.99716	-0.0608478	1.25538	1.31623	p6
DNAJC22	0.484842	1.18332	2.40523	0.698482	1.92038	1.2219	p6
APOBEC3B	0.597847	0.651727	1.71124	0.0538795	1.11339	1.05951	p6
ZNF648	0.743897	0.952233	2.09005	0.208336	1.34615	1.13781	p6
CYP8B1	-0.451819	-0.534794	1.68045	-0.0829746	2.13227	2.21525	p6
HOXC9	-0.649931	0.0157353	2.18938	0.665666	2.83931	2.17364	p6
HOXC10	0.454012	0.66306	2.85799	0.209048	2.40398	2.19493	p6
GPR137C	-0.540449	-0.230336	0.962822	0.310113	1.50327	1.19316	p6
NQO1	0.833128	0.938608	1.98091	0.10548	1.14778	1.0423	p6
SOX2	0.912886	0.593487	1.71324	-0.319399	0.800358	1.11976	p6
PTCHD3	-0.15208	-0.312847	1.67613	-0.160767	1.82821	1.98898	p6
B4GALNT4	0.496531	0.676375	1.92963	0.179844	1.4331	1.25326	p6
KPNA2	0.575184	0.439007	1.49315	-0.136178	0.917969	1.05415	p6
GPC6	-0.984591	-0.810262	0.255037	0.174328	1.23963	1.0653	p6
HIST2H3D	0.359345	0.176712	1.56893	-0.182633	1.20959	1.39222	p6
BMP8A	-0.255604	0.366634	3.05861	0.622238	3.31421	2.69197	p6
TRAIP	-0.0397428	-0.215086	0.868399	-0.175343	0.908142	1.08349	p6
ZNF730	0.187512	0.425932	1.56812	0.23842	1.38061	1.14219	p6
IQGAP3	0.515214	0.905136	3.108	0.389922	2.59278	2.20286	p6
HIST2H2AB	-0.197843	-0.232908	0.835894	-0.0350646	1.03374	1.0688	p6
SRPK3	-0.237692	0.144574	1.41473	0.382265	1.65242	1.27016	p6
HIST1H1B	0.593774	0.521104	2.43554	-0.0726701	1.84176	1.91443	p6
CDCA2	0.443117	0.312407	1.69423	-0.130709	1.25112	1.38182	p6
MYADML2	0.931325	0.925383	2.24943	-0.00594227	1.31811	1.32405	p6
HIST1H2BL	0.748702	0.73177	2.33449	-0.0169319	1.58578	1.60272	p6
PARPBP	0.193874	0.290281	1.35314	0.0964073	1.15927	1.06286	p6
DLEU7	0.918612	0.848776	2.10366	-0.0698357	1.18504	1.25488	p6
KIF18B	0.820244	0.406923	2.46999	-0.413321	1.64975	2.06307	p6
SAPCD2	0.819319	0.812073	2.33479	-0.00724653	1.51547	1.52272	p6
THBS2	-0.0933123	0.782551	2.32916	0.875863	2.42247	1.54661	p6
KRT3	0.824428	0.843881	2.49835	0.0194524	1.67393	1.65447	p6
KRT16	0.435134	0.65772	2.63494	0.222586	2.19981	1.97722	p6
ZP3	0.105498	0.0809707	1.13702	-0.0245275	1.03152	1.05605	p6
RHCE	0.81249	1.60013	2.73726	0.787642	1.92477	1.13713	p6
SPRED3	0.723592	0.271003	1.30174	-0.452589	0.578145	1.03073	p6
CATSPER4	0.743392	0.627915	1.95266	-0.115477	1.20926	1.32474	p6
FAM111B	0.747265	0.830126	2.82574	0.0828607	2.07848	1.99561	p6
CPNE4	0.582071	1.10311	2.25101	0.52104	1.66893	1.14789	p6
RFX8	-0.754728	-0.644339	0.923047	0.110389	1.67777	1.56739	p6
XRCC2	0.589463	0.762417	2.33037	0.172954	1.74091	1.56796	p6
HIST1H2AI	0.683162	0.607947	2.50381	-0.0752147	1.82065	1.89586	p6
HIST1H2AG	0.515106	0.337917	1.86399	-0.17719	1.34888	1.52607	p6
KRT39	0.0924085	0.448552	2.16246	0.356144	2.07005	1.71391	p6
SCN8A	0.985548	0.0297083	2.29645	-0.955839	1.3109	2.26674	p6
HIST3H2BB	-0.222456	-0.150664	0.864062	0.0717922	1.08652	1.01473	p6
HIST1H3J	0.80418	0.492644	1.97426	-0.311536	1.17008	1.48161	p6
ZNF695	0.63642	1.10217	3.42672	0.465753	2.7903	2.32455	p6
MB	0.695403	0.46904	2.86031	-0.226363	2.1649	2.39127	p6
CACNA1E	-0.552541	-0.0777223	2.01907	0.474819	2.57161	2.09679	p6
DCAF12L2	-0.4289	-0.495468	2.68143	-0.0665676	3.11033	3.1769	p6
CNGA1	0.580514	1.09546	2.34766	0.514949	1.76714	1.25219	p6
WDHD1	0.0715461	0.211921	1.27962	0.140375	1.20807	1.0677	p6
PLXNB3	-0.367395	-0.488868	1.58361	-0.121473	1.95101	2.07248	p6
OXCT2	-0.17047	-0.16894	0.888258	0.0015299	1.05873	1.0572	p6
PRC1	0.331279	0.151565	1.21765	-0.179714	0.886371	1.06608	p6
HIST2H3C	0.56774	0.628784	2.82747	0.0610441	2.25973	2.19869	p6
HIST2H2AA3	0.18376	-0.0665419	1.1928	-0.250302	1.00904	1.25934	p6
HIST2H2BF	0.421115	0.215744	1.3079	-0.205371	0.88678	1.09215	p6
HIST2H3A	-0.180084	-0.525968	1.55259	-0.345883	1.73267	2.07855	p6
ZYG11A	0.89298	1.15332	3.03822	0.260344	2.14524	1.8849	p6
COL5A2	-0.396253	0.319365	1.64407	0.715619	2.04032	1.3247	p6
LGR4	0.193068	0.953624	2.14944	0.760557	1.95637	1.19582	p6
DEFB134	0.565854	1.28045	3.70371	0.714598	3.13786	2.42326	p6
PRSS50	0.68493	1.04248	2.08785	0.357547	1.40292	1.04537	p6
GPC2	-0.420242	0.0268906	1.12531	0.447133	1.54556	1.09842	p6
ERV3-1	0.920496	0.965363	1.9945	0.0448672	1.07401	1.02914	p6
UBD	0.93474	0.682862	1.92794	-0.251878	0.9932	1.24508	p6
SLC12A8	0.24791	0.312964	1.32624	0.065054	1.07833	1.01327	p6
C10orf55	0.230256	-0.12771	1.23194	-0.357967	1.00168	1.35965	p6
HIST1H2BN	0.369201	0.447351	1.49592	0.0781504	1.12672	1.04857	p6
PNMA6A	0.714674	0.694767	2.23738	-0.0199069	1.52271	1.54261	p6
PATE4	-0.115856	0.185102	1.33195	0.300958	1.4478	1.14685	p6
KIFC1	0.418531	0.302319	1.88382	-0.116211	1.46529	1.5815	p6
SMKR1	-0.80332	0.0459404	1.48033	0.84926	2.28365	1.43439	p6
CFB	0.0765273	-0.207105	0.901482	-0.283633	0.824954	1.10859	p6
PCP4L1	0.0626264	0.468862	1.83497	0.406236	1.77234	1.36611	p6
MEX3A	0.334711	1.14352	2.90117	0.808805	2.56646	1.75765	p6
SLC22A18AS	0.183768	0.637106	2.05192	0.453339	1.86815	1.41481	p6
TUBB3	0.744822	1.21424	3.63254	0.469422	2.88772	2.4183	p6
TMEM179	0.456664	0.345139	2.55827	-0.111525	2.10161	2.21313	p6
HOXB7	-0.717643	-0.348967	0.922886	0.368675	1.64053	1.27185	p6
TCF24	0.421464	0.858528	3.25829	0.437064	2.83683	2.39976	p6
ITLN2	-1.73785	-2.99385	-5.29547	-1.25599	-3.55761	-2.30162	p7
H1FOO	-1.02857	-2.21444	-4.06419	-1.18587	-3.03562	-1.84976	p7
LY6G6F	-1.03204	-2.41055	-3.695	-1.37851	-2.66297	-1.28445	p7
PDK4	-1.38356	-1.34449	-2.64898	0.0390663	-1.26542	-1.30449	p8
SEMA3G	-1.98671	-1.50576	-2.64479	0.480958	-0.658072	-1.13903	p8
MARCO	-1.98398	-1.33774	-2.36922	0.646241	-0.385235	-1.03148	p8
C8B	-1.94675	-1.16326	-2.17116	0.783482	-0.224414	-1.0079	p8
FHL1	-1.618	-1.3859	-2.78642	0.232101	-1.16842	-1.40052	p8
MYOM2	-1.21781	-1.19272	-2.24341	0.0250895	-1.0256	-1.05069	p8
OTC	-2.39832	-1.93136	-3.32488	0.466965	-0.926552	-1.39352	p8
ANO2	-1.69909	-1.09107	-2.57163	0.608019	-0.872546	-1.48056	p8
ARHGAP6	-1.69062	-1.27891	-2.35131	0.411713	-0.660689	-1.0724	p8
CALCRL	-1.14447	-1.04972	-2.13381	0.0947515	-0.989348	-1.0841	p8
TGFBR3	-1.43073	-1.08381	-2.24972	0.346925	-0.818981	-1.16591	p8
FGF10	-1.75462	-1.34089	-2.79846	0.413729	-1.04384	-1.45757	p8
LIMS2	-1.8335	-1.44366	-2.571	0.389838	-0.737503	-1.12734	p8
TRHDE	-1.29718	-0.960157	-2.35812	0.337026	-1.06094	-1.39797	p8
CD5L	-3.12282	-2.96087	-4.01009	0.161953	-0.887263	-1.04922	p8
ACTN2	-1.20874	-0.700891	-2.03323	0.507853	-0.824482	-1.33234	p8
ADCYAP1R1	-1.73075	-1.19561	-2.69253	0.535146	-0.961778	-1.49692	p8
FMO2	-1.53768	-1.37907	-2.40515	0.15861	-0.867467	-1.02608	p8
SLC5A4	-1.14609	-1.03534	-2.24968	0.110746	-1.10359	-1.21434	p8
SIRPB1	-1.02368	-0.695586	-1.70119	0.328096	-0.677512	-1.00561	p8
CCM2L	-1.72713	-1.4485	-2.60509	0.27863	-0.877959	-1.15659	p8
CLEC4M	-1.50864	-1.79043	-3.38587	-0.281791	-1.87724	-1.59545	p8
NOVA2	-1.71651	-1.3236	-2.40295	0.392912	-0.686442	-1.07935	p8
PRX	-1.83864	-1.64942	-2.96247	0.189221	-1.12383	-1.31305	p8
RASIP1	-1.5311	-1.40703	-2.44207	0.124066	-0.910968	-1.03503	p8
CAV1	-1.87964	-1.71078	-3.24406	0.168861	-1.36443	-1.53329	p8
SLC6A4	-2.46538	-2.07666	-4.52208	0.388719	-2.0567	-2.44542	p8
MYH1	-1.14534	-1.02613	-2.21459	0.11921	-1.06925	-1.18846	p8
FOLR3	-1.36133	-1.26403	-4.18375	0.0973038	-2.82242	-2.91972	p8
VWF	-1.46777	-1.21419	-2.33795	0.253582	-0.870177	-1.12376	p8
FHL5	-1.04444	-0.84376	-2.28332	0.200677	-1.23888	-1.43956	p8
EFCC1	-1.91818	-1.60506	-2.73711	0.313124	-0.818929	-1.13205	p8
VIPR1	-1.88429	-1.57217	-2.95802	0.312112	-1.07374	-1.38585	p8
EPAS1	-1.41666	-1.36162	-2.50726	0.0550387	-1.0906	-1.14564	p8
TNR	-1.10759	-0.664374	-2.60167	0.44322	-1.49407	-1.93729	p8
PAPPA2	-1.65692	-0.658372	-1.69254	0.998545	-0.0356239	-1.03417	p8
PRG4	-1.02129	-0.777717	-2.35213	0.243571	-1.33084	-1.57441	p8
NR5A2	-1.07825	-0.532241	-1.68384	0.546012	-0.605584	-1.1516	p8
TCF21	-1.44326	-1.53755	-2.83179	-0.0942919	-1.38853	-1.29424	p8
ABCG2	-1.27628	-0.756141	-1.93127	0.520144	-0.654981	-1.17513	p8
C2orf40	-1.52367	-0.878347	-2.08594	0.645318	-0.562278	-1.2076	p8
TEK	-1.61662	-1.4279	-2.80856	0.18872	-1.19194	-1.38066	p8
ADRA1A	-2.13825	-2.14844	-3.57289	-0.0101894	-1.43465	-1.42446	p8
TBX4	-1.14924	-0.802416	-1.8472	0.346822	-0.697961	-1.04478	p8
RAMP3	-1.68606	-1.39244	-2.92058	0.293627	-1.23452	-1.52815	p8
CNTFR	-1.7117	-1.45347	-2.9007	0.258228	-1.189	-1.44723	p8
EDN3	-1.24763	-0.894574	-2.46552	0.353054	-1.21789	-1.57094	p8
HIF3A	-2.08484	-1.55951	-2.61802	0.525331	-0.533182	-1.05851	p8
MYH2	-2.53225	-2.24283	-3.66577	0.289426	-1.13351	-1.42294	p8
MASP1	-1.276	-1.03934	-2.36897	0.236657	-1.09297	-1.32962	p8
PTPRB	-1.7067	-1.3832	-2.56487	0.323495	-0.858174	-1.18167	p8
MGAT3	-1.45884	-1.49141	-2.83224	-0.0325665	-1.37339	-1.34083	p8
CDO1	-1.87087	-1.57257	-2.68615	0.298304	-0.815278	-1.11358	p8
USHBP1	-1.86753	-1.37697	-2.43502	0.490562	-0.567486	-1.05805	p8
HBZ	-1.11655	-1.4558	-2.82826	-0.339252	-1.71171	-1.37246	p8
COX4I2	-1.46379	-1.38961	-2.56366	0.0741821	-1.09987	-1.17405	p8
HIGD1B	-1.41359	-1.32769	-2.62854	0.0859054	-1.21495	-1.30085	p8
RAMP2	-1.52865	-1.34733	-2.48217	0.181315	-0.953527	-1.13484	p8
HSPA12B	-2.00244	-1.64853	-2.68072	0.353915	-0.678281	-1.0322	p8
SSTR4	-2.46835	-1.50806	-2.83655	0.96029	-0.368199	-1.32849	p8
KANK4	-1.26506	-0.869372	-1.90663	0.395687	-0.641571	-1.03726	p8
LYVE1	-2.62717	-2.33362	-3.59757	0.293554	-0.9704	-1.26395	p8
ADAMTS8	-1.56211	-1.22544	-2.47885	0.336664	-0.916741	-1.25341	p8
CD36	-1.62591	-1.82692	-2.88797	-0.201004	-1.26206	-1.06106	p8
PRPH	-2.04594	-1.49334	-2.60598	0.552601	-0.560045	-1.11265	p8
EDNRB	-1.57989	-1.48853	-2.85228	0.0913589	-1.27239	-1.36375	p8
HEMGN	-1.22316	-1.72825	-3.32572	-0.505092	-2.10255	-1.59746	p8
IL33	-1.20302	-0.828416	-1.83375	0.374608	-0.630723	-1.00533	p8
FGFBP2	-1.87883	-1.7774	-3.54513	0.101435	-1.66629	-1.76773	p8
GCOM1	-2.07695	-2.05587	-3.46287	0.0210833	-1.38591	-1.407	p8
RBP4	-1.25638	-0.649411	-1.66069	0.606968	-0.404309	-1.01128	p8
PTPRQ	-1.77867	-1.17447	-3.5603	0.6042	-1.78163	-2.38583	p8
CYP1A2	-1.87922	-1.76752	-2.9626	0.1117	-1.08338	-1.19508	p8
SH3GL3	-2.47406	-1.94826	-3.81584	0.525798	-1.34178	-1.86758	p8
ABCA8	-1.38256	-1.19401	-2.25549	0.188548	-0.872924	-1.06147	p8
FCN3	-2.28236	-1.88939	-4.06196	0.39297	-1.7796	-2.17257	p8
GPA33	-1.36649	-1.28811	-2.66417	0.0783723	-1.29769	-1.37606	p8
GPR17	-1.87565	-1.46868	-2.70789	0.406966	-0.832246	-1.23921	p8
AGTR1	-1.20721	-1.19579	-2.42031	0.0114271	-1.2131	-1.22453	p8
TENM2	-1.71756	-1.14609	-2.19151	0.571467	-0.473953	-1.04542	p8
VIP	-1.3414	-0.782749	-1.90252	0.558648	-0.561125	-1.11977	p8
CXorf36	-1.15429	-0.956286	-1.9867	0.198009	-0.832403	-1.03041	p8
NXF3	-1.79561	-1.57197	-2.66982	0.223647	-0.874209	-1.09786	p8
ST8SIA6	-1.70849	-1.51809	-2.70086	0.190401	-0.992365	-1.18277	p8
ADIRF	-1.88669	-1.54195	-2.78526	0.34474	-0.898574	-1.24331	p8
ANKRD1	-1.97058	-2.07237	-3.99059	-0.101785	-2.02001	-1.91823	p8
CLEC1A	-1.18097	-0.961718	-2.0757	0.219248	-0.894737	-1.11399	p8
GPM6A	-1.72949	-1.86627	-3.74542	-0.136781	-2.01593	-1.87915	p8
IGSF10	-1.95496	-1.98918	-3.28945	-0.034217	-1.33448	-1.30027	p8
ROBO4	-1.85344	-1.55405	-2.68353	0.299399	-0.830085	-1.12948	p8
JAM2	-1.101	-0.980308	-1.98548	0.12069	-0.884486	-1.00518	p8
WNT7A	-2.41626	-2.01592	-3.18227	0.400349	-0.766008	-1.16636	p8
GRIA1	-1.49898	-1.40909	-3.15097	0.0898844	-1.652	-1.74188	p8
ADAMTSL3	-1.27984	-1.14886	-2.3056	0.130979	-1.02576	-1.15674	p8
ALAS2	-2.07639	-2.24672	-3.585	-0.170334	-1.50861	-1.33828	p8
SCUBE1	-2.05208	-1.89061	-3.19121	0.161473	-1.13913	-1.3006	p8
FGFR4	-1.7462	-1.61795	-2.92523	0.128251	-1.17902	-1.30728	p8
CD300LG	-2.29834	-1.8908	-3.99465	0.407542	-1.69631	-2.10385	p8
TAL1	-1.49336	-1.13816	-2.22116	0.355193	-0.727804	-1.083	p8
DNASE1L3	-1.53167	-1.37717	-2.81371	0.154497	-1.28205	-1.43654	p8
PPBP	-1.5565	-1.66515	-2.8971	-0.108642	-1.3406	-1.23195	p8
PF4	-1.04421	-1.37228	-3.20079	-0.328071	-2.15658	-1.82851	p8
CLEC3B	-2.1646	-2.05938	-3.66562	0.105219	-1.50103	-1.60625	p8
ZDHHC19	-1.31529	-0.815213	-1.82525	0.500079	-0.509962	-1.01004	p8
EMCN	-1.22089	-1.03829	-2.13409	0.182602	-0.913197	-1.0958	p8
SOX17	-1.11353	-1.21528	-2.30975	-0.101753	-1.19622	-1.09447	p8
MAMDC2	-1.35002	-1.04007	-2.08382	0.309952	-0.733805	-1.04376	p8
FAT3	-1.05305	-0.995518	-2.59207	0.0575295	-1.53903	-1.59656	p8
PKNOX2	-1.13124	-0.95355	-2.0765	0.177693	-0.945259	-1.12295	p8
BTNL9	-1.96118	-1.83719	-3.23222	0.123983	-1.27105	-1.39503	p8
CMTM5	-1.53758	-1.65565	-2.74176	-0.118079	-1.20418	-1.08611	p8
ADAMTS15	-1.302	-1.36465	-2.54476	-0.0626481	-1.24276	-1.18011	p8
CYYR1	-1.21025	-0.857981	-1.90482	0.35227	-0.69457	-1.04684	p8
TMEM100	-2.03655	-1.9014	-3.94266	0.135151	-1.9061	-2.04125	p8
CA4	-2.45606	-2.50629	-4.5357	-0.0502288	-2.07963	-2.02941	p8
GPD1	-1.88349	-1.11981	-2.51624	0.763684	-0.632746	-1.39643	p8
FAM107A	-2.14343	-1.8855	-3.51664	0.257934	-1.37321	-1.63115	p8
TNXB	-1.85192	-1.56707	-2.67103	0.284844	-0.819118	-1.10396	p8
CHRM1	-2.40832	-2.09271	-3.47701	0.315613	-1.06869	-1.3843	p8
BTNL3	-2.12607	-1.85406	-2.94891	0.272005	-0.822844	-1.09485	p8
STXBP6	-1.86794	-1.82312	-3.00327	0.0448263	-1.13533	-1.18016	p8
RSPO1	-2.58293	-2.00046	-3.18708	0.582477	-0.604148	-1.18662	p8
LDB2	-1.42025	-1.10556	-2.241	0.314695	-0.820746	-1.13544	p8
MYO7B	-1.83222	-1.65564	-2.84213	0.176575	-1.00991	-1.18649	p8
FABP4	-2.9707	-2.56177	-3.97551	0.408925	-1.00481	-1.41374	p8
KRT4	-1.56121	-1.4295	-2.55945	0.13171	-0.998235	-1.12995	p8
S1PR1	-1.22939	-1.14005	-2.23742	0.0893411	-1.00803	-1.09737	p8
SOX7	-1.0816	-1.26774	-2.51025	-0.186139	-1.42865	-1.24251	p8
SOSTDC1	-2.22478	-2.50319	-4.20096	-0.278418	-1.97618	-1.69776	p8
KCNK3	-1.58705	-1.48189	-3.1074	0.105159	-1.52035	-1.62551	p8
RXFP1	-1.77332	-1.89008	-3.03695	-0.116762	-1.26362	-1.14686	p8
NMUR1	-1.47813	-1.22902	-2.42027	0.249111	-0.942143	-1.19125	p8
KLF17	-1.07174	-0.408427	-1.56062	0.663309	-0.488881	-1.15219	p8
ADRA1D	-1.4952	-1.36522	-2.59858	0.129978	-1.10338	-1.23336	p8
WFIKKN2	-1.37776	-0.601763	-1.68902	0.775998	-0.311258	-1.08726	p8
SELP	-1.01155	-0.712839	-1.75995	0.29871	-0.748399	-1.04711	p8
DES	-1.56052	-1.35301	-2.45536	0.207507	-0.894842	-1.10235	p8
NCKAP5	-2.17047	-1.81755	-2.82764	0.352917	-0.657175	-1.01009	p8
SCN4B	-1.5571	-1.29448	-2.50029	0.262623	-0.943189	-1.20581	p8
BEND2	-1.12873	-1.12873	-2.90132	0	-1.77259	-1.77259	p8
HTR3C	-2.39845	-1.92897	-3.65167	0.469485	-1.25322	-1.7227	p8
C10orf67	-2.29377	-2.1506	-3.31101	0.143172	-1.01724	-1.16041	p8
CDH5	-1.64459	-1.49236	-2.50022	0.152225	-0.85563	-1.00786	p8
SERTM1	-3.52768	-3.25201	-5.1587	0.275675	-1.63102	-1.90669	p8
OR5AK2	-2.0964	-1.54482	-3.21202	0.551578	-1.11562	-1.6672	p8
RTKN2	-2.0031	-2.05955	-3.63789	-0.0564505	-1.63479	-1.57834	p8
HCAR2	-1.61922	-0.942867	-2.23475	0.67635	-0.615533	-1.29188	p8
ANKRD20A2	-1.88732	-1.49138	-2.82752	0.39594	-0.940198	-1.33614	p8
CCBE1	-2.02092	-1.80449	-2.92964	0.21643	-0.908727	-1.12516	p8
COLEC10	-2.47591	-1.58411	-3.19619	0.891802	-0.720278	-1.61208	p8
SLC22A10	-1.39094	-1.30511	-2.38875	0.0858299	-0.997802	-1.08363	p8
KLHL33	-1.67167	-1.11307	-2.11442	0.558598	-0.442749	-1.00135	p8
SLITRK2	-1.61931	-1.61692	-3.34251	0.00239055	-1.7232	-1.72559	p8
KANK3	-1.68717	-1.77886	-2.87513	-0.0916931	-1.18796	-1.09627	p8
CCK	-3.60054	-2.76594	-4.53938	0.834598	-0.938839	-1.77344	p8
INSC	-1.6796	-1.88423	-3.22749	-0.20463	-1.54788	-1.34325	p8
HBA2	-2.35449	-2.82634	-4.51441	-0.471849	-2.15992	-1.68807	p8
HBG2	-2.44234	-3.07266	-4.14617	-0.630322	-1.70383	-1.07351	p8
SLC22A25	-1.52525	-1.22846	-2.57874	0.296783	-1.05349	-1.35027	p8
ADH1B	-1.74135	-1.48611	-2.925	0.255242	-1.18365	-1.43889	p8
SLC22A24	-2.03677	-1.1446	-2.16755	0.892176	-0.130781	-1.02296	p8
ARHGEF15	-1.39607	-1.24563	-2.33573	0.150436	-0.939664	-1.0901	p8
GRK5	-1.58863	-1.34246	-2.46031	0.246166	-0.871683	-1.11785	p8
AGER	-1.72511	-2.00091	-4.19584	-0.275794	-2.47073	-2.19494	p8
CASP12	-1.76867	-1.38251	-2.72546	0.386158	-0.956791	-1.34295	p8
HBA1	-2.33397	-2.73048	-4.51125	-0.396506	-2.17728	-1.78078	p8
HBM	-2.28027	-3.07435	-4.37874	-0.794075	-2.09846	-1.30439	p8
COL6A6	-1.12144	-1.18671	-2.5801	-0.0652673	-1.45865	-1.39339	p8
C20orf202	-1.645	-1.14527	-2.44819	0.499727	-0.803184	-1.30291	p8
INMT	-1.64573	-1.43873	-2.97013	0.207001	-1.3244	-1.5314	p8
UPK3B	-2.82516	-2.53867	-4.45472	0.286488	-1.62956	-1.91605	p8
HBB	-2.28896	-2.72811	-4.45263	-0.439149	-2.16367	-1.72452	p8
ECSCR	-1.33221	-1.07437	-2.1066	0.257843	-0.774396	-1.03224	p8
MYZAP	-2.25192	-1.87685	-3.28335	0.375065	-1.03144	-1.4065	p8
FXYD1	-1.75716	-1.30814	-2.34919	0.449028	-0.592028	-1.04106	p8
FGR	-1.16812	-1.02187	-1.42996	0.146251	-0.261836	-0.408087	p9
SEMA3F	-1.23866	-0.850914	-0.872538	0.387745	0.366121	-0.0216236	p9
CYP26B1	-2.20174	-1.73043	-1.62351	0.471307	0.578229	0.106923	p9
HSPB6	-1.90722	-1.50923	-2.4705	0.397987	-0.563281	-0.961268	p9
ABCB5	-1.98886	-2.1355	-1.68126	-0.146638	0.307602	0.45424	p9
SLC4A1	-3.08784	-2.77333	-3.27881	0.314511	-0.19097	-0.505481	p9
MYH13	-2.61876	-2.61876	-1.79309	-7.21e-15	0.82567	0.82567	p9
NOS2	-1.92561	-1.74384	-1.72115	0.181769	0.204465	0.0226954	p9
GAS7	-1.07056	-0.747076	-0.887357	0.323487	0.183206	-0.140281	p9
MATK	-1.05343	-0.875169	-1.17795	0.178263	-0.124515	-0.302778	p9
PGLYRP1	-1.15206	-1.46197	-2.34718	-0.309903	-1.19512	-0.885218	p9
DCN	-1.63329	-1.21554	-1.54545	0.417752	0.087846	-0.329906	p9
EHD3	-1.017	-0.762165	-0.613908	0.25484	0.403097	0.148257	p9
ATP1A2	-1.00434	-0.605639	-1.52523	0.3987	-0.520892	-0.919593	p9
SNAI2	-1.23	-0.815429	-0.897663	0.414572	0.332337	-0.0822347	p9
VIM	-1.08048	-0.85114	-0.900221	0.229338	0.180257	-0.049081	p9
MYOC	-4.46074	-4.13271	-5.05237	0.328033	-0.591631	-0.919663	p9
TIMP2	-1.015	-0.669844	-0.649413	0.345153	0.365585	0.0204317	p9
FLT4	-1.57651	-1.34723	-1.6594	0.229282	-0.0828878	-0.31217	p9
TLL1	-1.45601	-0.949399	-1.49636	0.506611	-0.0403516	-0.546963	p9
MSR1	-1.50558	-1.09159	-1.39503	0.413988	0.110546	-0.303442	p9
C6	-1.58861	-1.1837	-1.66057	0.404905	-0.0719645	-0.476869	p9
GPM6B	-1.02131	-0.863414	-1.2554	0.157894	-0.234087	-0.391981	p9
LAMC3	-1.40648	-1.15839	-1.94092	0.248094	-0.534436	-0.78253	p9
PTGER3	-1.14782	-0.796616	-1.11904	0.351204	0.0287791	-0.322425	p9
CBLN4	-2.76918	-2.35263	-1.97	0.416552	0.799183	0.382631	p9
KCNH2	-1.12319	-0.895067	-0.313482	0.228122	0.809708	0.581586	p9
CCDC85A	-2.18901	-2.06356	-2.68724	0.12545	-0.498229	-0.62368	p9
WISP2	-1.59128	-1.4952	-2.18549	0.096084	-0.594209	-0.690293	p9
SLC9A3R2	-1.08381	-0.915068	-1.26001	0.168739	-0.1762	-0.344939	p9
NTN1	-1.09007	-0.670847	-0.526882	0.419219	0.563185	0.143965	p9
GLP2R	-3.4612	-2.80647	-2.82318	0.654736	0.638016	-0.01672	p9
MYLK	-1.00208	-0.737661	-1.07544	0.264418	-0.0733658	-0.337783	p9
TIE1	-1.55906	-1.33866	-2.17769	0.220402	-0.618632	-0.839034	p9
EML1	-1.15586	-1.07683	-1.68616	0.079037	-0.530301	-0.609338	p9
KIF26A	-1.63806	-1.42043	-1.91638	0.217628	-0.278317	-0.495945	p9
PDZD4	-1.19126	-0.804855	-1.20542	0.386402	-0.0141671	-0.400569	p9
HYAL2	-1.06426	-0.922262	-1.48806	0.141998	-0.423801	-0.565799	p9
STON1-GTF2A1L	-2.07836	-1.09663	-1.5077	0.981731	0.57066	-0.411071	p9
MAOB	-1.09301	-0.91089	-1.59785	0.182124	-0.504833	-0.686957	p9
FRMPD1	-1.10526	-0.526838	-1.35552	0.57842	-0.250258	-0.828678	p9
PTPN21	-1.39469	-1.18572	-1.65448	0.208977	-0.259784	-0.468761	p9
CAMK2A	-1.33305	-1.15736	-1.97817	0.175694	-0.645116	-0.820811	p9
LMCD1	-1.08543	-0.71239	-1.30851	0.373045	-0.22308	-0.596125	p9
CDH19	-1.21326	-1.29138	-1.67035	-0.0781167	-0.457088	-0.378971	p9
ADAM11	-1.04848	-0.539366	-0.863161	0.509119	0.185323	-0.323795	p9
TBX21	-1.1787	-1.18299	-1.3963	-0.00429024	-0.217591	-0.213301	p9
NUAK1	-1.01656	-0.805548	-0.830694	0.211015	0.185869	-0.0251465	p9
CACNG4	-2.05565	-1.30098	-0.798762	0.754674	1.25689	0.502214	p9
MCAM	-1.58581	-1.34023	-1.47989	0.245573	0.105921	-0.139652	p9
FBLN1	-1.62688	-1.49439	-1.91261	0.132487	-0.285729	-0.418215	p9
ITGA8	-1.01466	-0.902189	-1.5384	0.112475	-0.523737	-0.636212	p9
MAP2	-1.0388	-0.747452	-0.669344	0.291349	0.369457	0.0781081	p9
EDN1	-1.19632	-1.10912	-1.66881	0.0871983	-0.472484	-0.559682	p9
RUNX1T1	-1.0145	-0.706213	-1.38237	0.308291	-0.367864	-0.676155	p9
EPB41L2	-1.37507	-1.07531	-1.51199	0.299757	-0.136918	-0.436675	p9
COL5A3	-1.72715	-1.35557	-1.34254	0.371573	0.384606	0.0130328	p9
PCDHGA2	-1.56311	-1.1598	-0.533594	0.403314	1.02952	0.626203	p9
EPB41L3	-1.22374	-1.32194	-1.23033	-0.0981992	-0.00659109	0.0916081	p9
SLCO1A2	-2.45454	-2.16026	-2.49016	0.294272	-0.0356239	-0.329896	p9
ABCB1	-1.20958	-1.00048	-1.78785	0.209105	-0.578266	-0.787371	p9
FOLH1	-1.24015	-1.06919	-0.577962	0.170957	0.662189	0.491232	p9
ADAMTS2	-1.08492	-0.843968	-0.307304	0.240955	0.777619	0.536664	p9
CETP	-1.2789	-0.916132	-1.44616	0.362769	-0.167259	-0.530028	p9
NID2	-1.17019	-0.673272	-0.452479	0.496917	0.71771	0.220793	p9
CASS4	-1.13392	-1.0438	-1.65062	0.0901183	-0.516699	-0.606817	p9
REM1	-1.73176	-1.46202	-1.78989	0.269746	-0.058125	-0.327871	p9
ARHGAP28	-1.24142	-0.947283	-1.25604	0.294136	-0.0146167	-0.308753	p9
NOS1	-2.19826	-1.71832	-2.51522	0.479939	-0.316956	-0.796895	p9
LTBP4	-1.52878	-1.23387	-2.07009	0.29491	-0.541304	-0.836214	p9
EFNB1	-1.47107	-1.23833	-1.51977	0.232735	-0.0487053	-0.281441	p9
IL5RA	-1.23224	-0.69894	-1.09979	0.533296	0.132441	-0.400854	p9
CCDC80	-1.62194	-1.18633	-0.584724	0.435601	1.03721	0.601611	p9
SEMA6A	-1.4938	-1.27953	-2.01804	0.214268	-0.524242	-0.73851	p9
SH2D3C	-1.44906	-1.29044	-2.03901	0.158616	-0.589949	-0.748565	p9
PALMD	-1.11603	-0.758416	-1.65262	0.357618	-0.536584	-0.894202	p9
PALM	-1.51695	-0.993286	-1.38487	0.523662	0.132081	-0.391581	p9
P2RX6	-1.20725	-1.06664	-1.5908	0.14061	-0.383547	-0.524157	p9
SLC7A4	-1.81042	-0.998854	-1.06501	0.811562	0.745405	-0.0661568	p9
UPB1	-1.3728	-1.23745	-1.73212	0.135356	-0.359317	-0.494673	p9
PPM1F	-1.07109	-0.855325	-1.01649	0.215763	0.0545955	-0.161167	p9
LGALS1	-1.04931	-0.66116	-0.229761	0.388152	0.819551	0.431399	p9
TIMP3	-1.57432	-1.29753	-1.62729	0.276794	-0.0529722	-0.329766	p9
C22orf31	-1.0667	-0.71767	-1.35866	0.349029	-0.291964	-0.640993	p9
PDGFB	-1.48457	-1.3782	-1.58803	0.106375	-0.103451	-0.209826	p9
ACR	-2.49528	-1.75889	-2.36718	0.736381	0.128101	-0.608281	p9
GZMH	-1.69867	-1.48655	-1.3989	0.212118	0.299764	0.0876463	p9
GZMB	-1.42043	-1.41887	-0.977187	0.00155722	0.443245	0.441687	p9
GALNT16	-1.6921	-1.24444	-0.86086	0.447656	0.831238	0.383582	p9
PLTP	-1.02699	-0.710719	-0.252719	0.316272	0.774273	0.458001	p9
ANGPT4	-2.19605	-2.17155	-3.08561	0.024506	-0.889555	-0.914061	p9
RSPO4	-2.73363	-2.29656	-2.65706	0.437064	0.0765654	-0.360498	p9
PLCB4	-1.12922	-0.960436	-1.42389	0.168784	-0.294668	-0.463452	p9
MYL9	-1.43443	-1.04289	-1.3287	0.391544	0.10573	-0.285814	p9
CHRDL1	-1.17747	-0.818098	-1.65803	0.359371	-0.480562	-0.839933	p9
SRPX	-1.52322	-1.24096	-1.98077	0.282256	-0.457552	-0.739808	p9
PCYT1B	-2.11875	-1.44794	-1.86865	0.670816	0.2501	-0.420716	p9
CAB39L	-1.03215	-0.784682	-1.49631	0.24747	-0.464159	-0.711629	p9
SGCG	-2.80025	-2.58606	-3.52141	0.214187	-0.721161	-0.935348	p9
RGCC	-1.16419	-1.17387	-2.14046	-0.00967617	-0.976275	-0.966599	p9
ZNF423	-1.38213	-0.928478	-1.53816	0.453653	-0.156028	-0.609681	p9
NDRG4	-2.25668	-1.79788	-2.25867	0.458797	-0.00199409	-0.460792	p9
CRISPLD2	-1.02526	-0.881664	-1.48089	0.143599	-0.455624	-0.599223	p9
FOXF1	-1.86615	-1.65492	-2.60931	0.211233	-0.743153	-0.954386	p9
AQP9	-1.00355	-1.19139	-1.27877	-0.187832	-0.275219	-0.087387	p9
CORO2B	-1.62385	-1.4966	-2.13513	0.127247	-0.511286	-0.638533	p9
RASL12	-1.45491	-1.18899	-1.80765	0.265917	-0.352744	-0.618661	p9
FAM189A1	-1.95679	-1.92791	-2.29983	0.0288771	-0.343041	-0.371918	p9
SFRP1	-2.39166	-2.30539	-1.91213	0.0862743	0.479527	0.393252	p9
KIR3DX1	-1.30624	-1.46467	-1.3009	-0.158429	0.00533864	0.163768	p9
LILRA1	-1.28114	-1.16092	-1.61966	0.120215	-0.338525	-0.45874	p9
SYDE1	-1.23481	-0.949245	-1.10491	0.285567	0.129902	-0.155665	p9
NKG7	-1.52548	-1.42358	-1.48356	0.101902	0.0419192	-0.0599827	p9
HAS1	-3.01512	-3.13657	-4.0524	-0.121455	-1.03728	-0.915822	p9
MAG	-1.98844	-1.8016	-2.35503	0.186842	-0.366589	-0.553431	p9
CAV2	-1.16723	-1.05942	-2.04798	0.107819	-0.880747	-0.988566	p9
HOXA2	-1.06506	-0.954309	-1.32331	0.11075	-0.258249	-0.368999	p9
HOXA3	-1.39174	-1.00656	-1.13008	0.385174	0.261658	-0.123516	p9
HOXA5	-1.67046	-1.23166	-1.94072	0.438806	-0.270259	-0.709065	p9
HOXA6	-1.57912	-1.00326	-1.4285	0.575855	0.150615	-0.42524	p9
VIPR2	-2.21824	-1.93992	-1.83311	0.278321	0.385125	0.106803	p9
CPED1	-1.01491	-0.575144	-1.31161	0.439766	-0.296699	-0.736465	p9
EPHB6	-1.026	-0.785159	-1.06705	0.240842	-0.0410521	-0.281894	p9
RARRES2	-1.47221	-1.22388	-1.33544	0.248336	0.136771	-0.111566	p9
GCK	-1.49596	-1.02707	-1.31211	0.468889	0.183854	-0.285035	p9
CNTNAP3	-1.27177	-1.03303	-1.6867	0.238735	-0.41493	-0.653665	p9
OGN	-2.01086	-1.42739	-1.78321	0.583468	0.227648	-0.35582	p9
NPDC1	-1.02363	-0.776794	-1.21197	0.246836	-0.188341	-0.435177	p9
CXCL12	-1.164	-0.874595	-1.30239	0.289403	-0.138389	-0.427792	p9
CDH23	-1.61054	-1.56863	-1.7637	0.0419163	-0.15316	-0.195076	p9
SPOCK2	-1.77395	-1.64755	-2.63096	0.1264	-0.857013	-0.983413	p9
RGS9	-1.28845	-1.0204	-1.66174	0.268053	-0.373289	-0.641342	p9
ASPA	-1.2963	-1.47314	-2.35246	-0.176842	-1.05616	-0.879316	p9
SGCA	-1.024	-0.669384	-1.37875	0.354615	-0.35475	-0.709365	p9
VAT1	-1.169	-0.956647	-0.856669	0.21235	0.312329	0.0999785	p9
CACNG1	-1.62916	-1.06864	-1.39513	0.56052	0.234028	-0.326492	p9
CPE	-1.33782	-0.899444	-0.679236	0.438374	0.658582	0.220208	p9
WFS1	-1.07391	-0.99777	-1.52442	0.0761413	-0.450511	-0.526652	p9
CRYAB	-1.58817	-1.35648	-2.08426	0.231693	-0.496091	-0.727784	p9
NRXN2	-1.05391	-0.7345	-0.591694	0.319406	0.462213	0.142806	p9
ELMOD1	-1.10103	-1.51728	-1.56818	-0.416248	-0.467144	-0.0508961	p9
PTPN5	-3.36944	-2.86228	-3.63741	0.507156	-0.267974	-0.77513	p9
PPFIBP1	-1.24147	-1.01322	-1.10589	0.228251	0.135575	-0.0926762	p9
DAO	-2.29548	-1.95823	-1.8726	0.337253	0.422882	0.085629	p9
LIN7A	-1.02678	-1.34257	-1.93941	-0.315796	-0.912631	-0.596835	p9
ENDOU	-1.13028	-0.716534	-1.07636	0.413749	0.0539246	-0.359825	p9
FZD10	-1.78994	-1.41945	-1.19208	0.370489	0.597862	0.227373	p9
ADTRP	-1.40735	-0.737557	-1.20064	0.669792	0.206712	-0.46308	p9
SASH1	-1.03436	-0.974655	-1.62618	0.0597054	-0.591816	-0.651522	p9
KHDRBS2	-1.31193	-1.26454	-1.62213	0.047392	-0.310201	-0.357593	p9
EYA4	-1.59202	-1.02593	-1.82029	0.566092	-0.228269	-0.794361	p9
PRPH2	-1.00436	-0.772676	-1.03998	0.231683	-0.0356239	-0.267306	p9
LAMA4	-1.40173	-1.12955	-1.27294	0.272183	0.128789	-0.143394	p9
SEMA5A	-2.1925	-1.89896	-2.31578	0.293532	-0.123287	-0.416819	p9
C7	-1.37249	-1.51071	-2.39029	-0.13822	-1.0178	-0.879582	p9
GHR	-1.33192	-0.973789	-1.9063	0.358132	-0.574375	-0.932507	p9
BTNL8	-1.63652	-1.87539	-2.57844	-0.238874	-0.941927	-0.703054	p9
NPR3	-1.67678	-1.10582	-1.45019	0.570964	0.226589	-0.344375	p9
SLC27A6	-1.57714	-1.7038	-2.58956	-0.126661	-1.01242	-0.885756	p9
PCDH12	-1.28183	-1.16058	-1.40401	0.121253	-0.122179	-0.243431	p9
DPYSL3	-1.11635	-0.762799	-0.152431	0.353554	0.963923	0.610368	p9
RBP2	-1.27547	-1.5345	-1.51287	-0.259029	-0.237403	0.0216261	p9
RBP1	-1.23568	-1.06565	-0.365667	0.170031	0.870014	0.699983	p9
BCHE	-1.48488	-1.47973	-2.38492	0.00514482	-0.90004	-0.905185	p9
SPTBN1	-1.09912	-1.03134	-1.81291	0.0677887	-0.71379	-0.781578	p9
GNLY	-1.72266	-1.89142	-1.77157	-0.168766	-0.0489159	0.11985	p9
PRKAG3	-1.85763	-1.12173	-1.3376	0.735908	0.520036	-0.215872	p9
ANGPTL1	-1.49871	-1.36918	-1.97189	0.129523	-0.473179	-0.602702	p9
LEPR	-1.86642	-1.45701	-2.2415	0.40941	-0.37508	-0.78449	p9
RGS2	-1.01392	-1.18548	-1.26013	-0.171555	-0.246205	-0.07465	p9
SIPA1L2	-1.06939	-0.738181	-0.183891	0.331207	0.885498	0.55429	p9
ST6GALNAC5	-1.52733	-1.58635	-1.48759	-0.0590185	0.0397384	0.0987569	p9
KIF17	-1.23104	-1.10522	-1.83877	0.125826	-0.60773	-0.733556	p9
ID3	-1.5137	-1.38521	-1.66758	0.128491	-0.153883	-0.282373	p9
MPL	-1.33924	-1.16359	-1.591	0.175658	-0.251757	-0.427415	p9
FMO6P	-1.20571	-0.921784	-0.757096	0.28393	0.448618	0.164688	p9
HSD11B1	-1.45776	-1.16391	-1.25702	0.293851	0.200738	-0.0931126	p9
COLEC11	-1.46312	-0.891639	-1.06163	0.571483	0.401488	-0.169995	p9
TNNT2	-1.0766	-0.759437	-0.728631	0.317163	0.347968	0.0308059	p9
CASQ2	-1.67843	-1.10012	-1.80001	0.578313	-0.12158	-0.699893	p9
RARRES1	-1.31689	-1.31899	-0.722298	-0.00210056	0.594592	0.596693	p9
CTNNAL1	-1.00312	-0.990341	-1.62082	0.0127816	-0.617698	-0.63048	p9
CNRIP1	-1.16339	-0.825613	-1.33052	0.337778	-0.167127	-0.504905	p9
MYCT1	-1.35048	-1.12316	-2.0429	0.227321	-0.692418	-0.919738	p9
ARAP3	-1.31755	-1.0449	-1.64547	0.272652	-0.327916	-0.600568	p9
IQSEC3	-1.83793	-1.33913	-2.20201	0.498796	-0.364079	-0.862875	p9
SORBS3	-1.1871	-0.98686	-1.30689	0.200236	-0.11979	-0.320026	p9
PDLIM2	-1.23269	-1.07088	-1.50329	0.161813	-0.270596	-0.432409	p9
TNFRSF8	-1.2936	-1.10135	-0.926737	0.192251	0.366862	0.17461	p9
TBX2	-1.39171	-1.21049	-2.08863	0.181212	-0.696925	-0.878137	p9
TSHZ3	-1.16193	-0.673753	-0.752438	0.488182	0.409497	-0.0786851	p9
PDZRN3	-1.00856	-0.680762	-1.04185	0.327802	-0.0332897	-0.361092	p9
SLITRK3	-1.79217	-1.26902	-1.45532	0.52315	0.336853	-0.186297	p9
EEPD1	-1.24264	-0.915396	-0.447461	0.327242	0.795176	0.467934	p9
KIAA0087	-1.21053	-0.722693	-1.55979	0.487836	-0.349265	-0.837101	p9
HOXA7	-1.14677	-0.688466	-0.729721	0.458301	0.417045	-0.0412558	p9
GLIPR2	-1.48467	-1.2353	-1.42207	0.249373	0.0626018	-0.186772	p9
RECK	-1.37071	-1.13369	-1.46773	0.237016	-0.0970194	-0.334035	p9
CALD1	-1.00178	-0.521784	-0.446206	0.479992	0.55557	0.0755778	p9
CHST3	-1.50686	-0.95395	-0.760316	0.552913	0.746547	0.193634	p9
ITIH5	-1.21904	-1.02773	-1.86606	0.191308	-0.647024	-0.838332	p9
LRP1	-1.00587	-0.661837	-0.761507	0.344037	0.244366	-0.0996706	p9
G0S2	-1.02554	-0.971003	-0.991528	0.054532	0.0340071	-0.0205249	p9
FAM124B	-1.28311	-1.21021	-2.03982	0.0728983	-0.756709	-0.829608	p9
TOX2	-1.31803	-1.23133	-1.58441	0.0866971	-0.266382	-0.353079	p9
PTGIS	-2.2992	-1.553	-1.48171	0.746195	0.81749	0.0712949	p9
PCK1	-2.02298	-2.83096	-3.19164	-0.807984	-1.16866	-0.360677	p9
XG	-2.15443	-1.38855	-0.841047	0.765878	1.31338	0.547505	p9
TREM1	-1.19855	-1.00976	-0.99178	0.188791	0.206769	0.0179784	p9
NRN1	-1.30761	-1.2174	-2.02287	0.0902078	-0.715262	-0.80547	p9
AHNAK	-1.35856	-1.15847	-1.6861	0.200088	-0.327541	-0.527628	p9
CD93	-1.19815	-1.10086	-1.84761	0.0972944	-0.649461	-0.746755	p9
TCF15	-1.1668	-1.43231	-1.19178	-0.265503	-0.0249767	0.240526	p9
TMEM74B	-1.89311	-1.71261	-2.70964	0.180507	-0.81653	-0.997037	p9
ID1	-1.27939	-1.21114	-1.72773	0.068242	-0.448343	-0.516585	p9
F10	-1.13607	-1.07764	-1.91668	0.0584375	-0.780602	-0.83904	p9
PROZ	-1.13527	-0.228836	-0.620956	0.906432	0.514311	-0.39212	p9
RRAS	-1.02689	-0.95816	-1.43942	0.0687335	-0.412529	-0.481263	p9
TSKS	-1.09474	-0.714434	-0.903602	0.380303	0.191135	-0.189168	p9
RHOJ	-1.38165	-1.04889	-1.82856	0.332757	-0.446905	-0.779663	p9
HSPA2	-1.40427	-1.09231	-0.742834	0.31196	0.661434	0.349474	p9
PZP	-1.10015	-0.620919	-1.20358	0.479229	-0.103434	-0.582663	p9
AIF1L	-1.14191	-0.783442	-0.675324	0.358469	0.466587	0.108118	p9
AVPR2	-1.299	-1.01366	-1.53731	0.285344	-0.238305	-0.523649	p9
OMD	-1.22494	-0.56849	-0.518818	0.656447	0.706119	0.0496714	p9
KLF2	-1.17365	-1.27174	-1.99452	-0.09809	-0.820862	-0.722772	p9
ZNF835	-1.20473	-0.57931	-0.917602	0.625418	0.287127	-0.338292	p9
GNG11	-1.74194	-1.44414	-2.19306	0.297802	-0.451122	-0.748924	p9
KDR	-1.40544	-1.15614	-1.32385	0.249299	0.0815942	-0.167705	p9
GNAZ	-1.31955	-0.920889	-0.915674	0.398664	0.40388	0.00521585	p9
A4GALT	-1.03905	-0.678683	-0.738452	0.360369	0.300601	-0.0597687	p9
APOBEC3A	-2.16261	-1.7288	-2.05453	0.433806	0.108074	-0.325733	p9
RNF112	-1.20527	-0.971272	-1.00259	0.233996	0.202682	-0.0313144	p9
CPA4	-1.3813	-2.25109	-2.82595	-0.869786	-1.44465	-0.574867	p9
FLNC	-1.33694	-1.17366	-1.29269	0.163275	0.0442413	-0.119034	p9
ALDH1A2	-1.14715	-1.08151	-1.97875	0.0656408	-0.8316	-0.897241	p9
ISLR	-1.02614	-0.396697	0.399499	0.62944	1.42564	0.796197	p9
ACKR4	-1.03712	-0.931405	-1.28433	0.10571	-0.247217	-0.352927	p9
KLK10	-1.90869	-1.06232	-1.97174	0.846376	-0.0630415	-0.909418	p9
ADCY4	-1.22681	-0.935398	-1.89441	0.291411	-0.667606	-0.959016	p9
CDKN1C	-1.34436	-1.0504	-1.38429	0.293964	-0.0399252	-0.333889	p9
PRRG3	-2.14592	-1.36874	-1.4429	0.777177	0.703018	-0.0741591	p9
KCNA5	-1.31296	-1.12682	-1.49672	0.186142	-0.183754	-0.369896	p9
STARD8	-1.21878	-1.17871	-2.02301	0.0400697	-0.80423	-0.844299	p9
DOCK6	-1.06065	-0.719847	-1.04864	0.340802	0.0120088	-0.328793	p9
CNN1	-1.07637	-0.664143	-1.14558	0.41223	-0.0692103	-0.481441	p9
DPP6	-3.03323	-2.64733	-3.26406	0.385904	-0.230833	-0.616737	p9
TNNT3	-1.31389	-1.68078	-1.88754	-0.366886	-0.573644	-0.206758	p9
FIBCD1	-1.44205	-1.07918	-0.882428	0.36287	0.559622	0.196752	p9
FBP2	-1.5044	-1.62576	-1.78905	-0.121354	-0.284651	-0.163298	p9
AKAP12	-1.50948	-1.37723	-1.78285	0.132252	-0.273371	-0.405623	p9
LILRB2	-1.08494	-1.00203	-1.05234	0.0829083	0.0325962	-0.0503121	p9
SH3BP5	-1.07416	-1.19455	-1.46748	-0.120384	-0.393315	-0.272931	p9
LRRC4B	-1.20688	-1.06125	-1.75239	0.145629	-0.545518	-0.691147	p9
AOC3	-1.53521	-1.2394	-2.12433	0.295805	-0.589119	-0.884924	p9
ANO1	-1.94888	-1.223	-0.865974	0.725879	1.0829	0.357024	p9
TMEM204	-1.06979	-0.872902	-1.46306	0.196889	-0.393271	-0.59016	p9
RAI2	-1.01438	-0.977051	-1.57065	0.0373287	-0.556268	-0.593597	p9
MATN3	-1.33518	-0.535306	-0.401403	0.799873	0.933776	0.133903	p9
MATN2	-1.21837	-1.06695	-1.30904	0.151417	-0.0906717	-0.242088	p9
RIN2	-1.03571	-0.769831	-0.640321	0.265882	0.395392	0.12951	p9
NES	-1.40567	-1.16232	-1.80171	0.243354	-0.396042	-0.639396	p9
HAPLN2	-1.35703	-1.46545	-1.79502	-0.108422	-0.437988	-0.329565	p9
PDE6A	-1.997	-1.44228	-1.85675	0.554719	0.14025	-0.41447	p9
MYH10	-1.32704	-1.05488	-1.44829	0.27216	-0.12125	-0.39341	p9
KL	-1.71416	-1.51274	-2.38876	0.20142	-0.674602	-0.876022	p9
MYH11	-1.08107	-0.541954	-1.01118	0.539112	0.0698831	-0.469228	p9
GIMAP6	-1.35	-1.1872	-1.86863	0.162794	-0.518636	-0.68143	p9
TMTC1	-1.29107	-1.15713	-1.88685	0.133943	-0.595781	-0.729723	p9
DUSP26	-1.33576	-1.37828	-1.46072	-0.0425121	-0.124959	-0.082447	p9
TSPAN2	-1.44884	-0.851926	-0.820877	0.596909	0.627958	0.0310488	p9
GSTM5	-1.38131	-1.15969	-2.05753	0.221612	-0.676227	-0.897839	p9
KLRD1	-1.66263	-1.22778	-1.55239	0.434856	0.110243	-0.324613	p9
LRP4	-1.02293	-0.71294	-1.25707	0.30999	-0.234143	-0.544133	p9
SPOCD1	-1.73984	-1.17168	-0.507335	0.568155	1.2325	0.664349	p9
COL4A2	-1.02691	-0.623646	-0.486299	0.403262	0.540609	0.137347	p9
TBX3	-1.62487	-1.40414	-2.12719	0.220723	-0.502323	-0.723045	p9
OASL	-1.17683	-1.33079	-1.31212	-0.153956	-0.135288	0.0186684	p9
HTR1B	-1.56455	-1.38842	-1.33791	0.176136	0.226637	0.0505007	p9
PRR5L	-1.10014	-0.730279	-0.597124	0.369863	0.503018	0.133154	p9
LMO2	-1.33445	-1.0797	-1.72694	0.254747	-0.392487	-0.647234	p9
HEY2	-1.36308	-0.795755	-0.793861	0.567321	0.569215	0.00189409	p9
STX11	-1.15014	-1.29589	-2.23088	-0.145749	-1.08074	-0.934995	p9
DYSF	-1.25171	-1.0722	-0.962655	0.179511	0.289058	0.109547	p9
KCNMB4	-1.95057	-1.76223	-1.6535	0.188337	0.297065	0.108728	p9
KIAA1614	-1.2023	-0.818301	-0.880652	0.383998	0.321647	-0.0623513	p9
ARHGEF4	-2.36496	-1.77634	-1.45481	0.588615	0.910147	0.321531	p9
STAB2	-1.64437	-1.30983	-0.843853	0.334546	0.80052	0.465974	p9
THSD1	-1.69156	-1.37841	-2.21575	0.313151	-0.524185	-0.837336	p9
NACAD	-1.56922	-1.17559	-1.04935	0.393634	0.519868	0.126234	p9
ADAMTS7	-1.40474	-1.22489	-0.941144	0.179851	0.4636	0.283749	p9
SCN7A	-1.37977	-0.91203	-1.89377	0.467745	-0.513993	-0.981738	p9
HLX	-1.43853	-1.34964	-1.72301	0.0888826	-0.284485	-0.373368	p9
GYPC	-1.05534	-1.01045	-1.50456	0.0448854	-0.449221	-0.494107	p9
KLF4	-1.60079	-1.74635	-2.68912	-0.145555	-1.08832	-0.94277	p9
TMOD1	-1.42908	-1.27458	-1.81537	0.154504	-0.386281	-0.540785	p9
ENPP2	-1.66221	-1.38117	-1.67777	0.281038	-0.0155615	-0.2966	p9
NOV	-1.45857	-1.09936	-0.97639	0.359208	0.482175	0.122967	p9
CCL21	-1.66679	-1.61931	-1.08652	0.0474817	0.580277	0.532796	p9
SPAG8	-1.13334	-0.517855	-0.86748	0.615484	0.265859	-0.349625	p9
FOXF2	-1.06112	-0.71317	-1.24935	0.347947	-0.188231	-0.536178	p9
RNF144B	-1.01255	-0.758373	-1.14707	0.254177	-0.134516	-0.388693	p9
MGARP	-2.62513	-2.13881	-2.16017	0.48632	0.464963	-0.021357	p9
LRRC32	-1.31708	-1.22828	-1.64564	0.088795	-0.328567	-0.417362	p9
FXYD6	-1.29968	-1.1026	-1.6908	0.197084	-0.391111	-0.588195	p9
CASP5	-1.1082	-0.561732	-1.18644	0.546464	-0.0782449	-0.624709	p9
UACA	-1.22136	-0.742966	-1.20649	0.478397	0.0148722	-0.463525	p9
SMAD6	-1.74795	-1.4201	-2.368	0.327852	-0.620049	-0.947901	p9
TTLL7	-1.04935	-1.03281	-1.1794	0.0165386	-0.130054	-0.146593	p9
GIPC2	-1.12001	-0.85843	-1.19201	0.261578	-0.0719977	-0.333576	p9
DNASE2B	-1.37469	-0.812225	-1.14956	0.562463	0.22513	-0.337333	p9
LBX1	-1.71007	-1.19187	-1.81006	0.518201	-0.0999927	-0.618193	p9
CALHM2	-1.08299	-0.840973	-0.991095	0.242017	0.0918941	-0.150123	p9
ZNF365	-1.02906	-0.558186	-1.18817	0.470872	-0.159112	-0.629985	p9
AOX1	-1.18112	-1.13585	-2.08401	0.0452655	-0.902892	-0.948158	p9
HECW2	-1.0517	-0.943726	-0.834682	0.107978	0.217022	0.109044	p9
CCDC54	-1.3825	-1.24512	-1.01684	0.137388	0.365668	0.22828	p9
PCDH10	-1.60003	-1.50264	-1.29461	0.0973828	0.305413	0.20803	p9
FGF2	-1.16678	-0.91183	-1.68093	0.254954	-0.514143	-0.769097	p9
MMRN1	-2.07558	-1.32557	-2.23971	0.750004	-0.164134	-0.914137	p9
PDE5A	-1.17752	-0.845922	-1.32589	0.3316	-0.148366	-0.479965	p9
ANXA3	-1.16085	-1.01487	-1.77035	0.145981	-0.6095	-0.755481	p9
ENPEP	-1.09979	-0.993695	-0.835842	0.10609	0.263943	0.157853	p9
DHH	-1.64964	-1.13107	-1.83389	0.51857	-0.184252	-0.702822	p9
ACVRL1	-1.67421	-1.64299	-2.44332	0.0312214	-0.769108	-0.80033	p9
SSTR1	-2.32923	-2.22065	-2.8771	0.108575	-0.547873	-0.656449	p9
NTRK3	-1.46296	-1.1464	-1.79834	0.316557	-0.335384	-0.651941	p9
TGFB1I1	-1.07011	-0.596627	-0.746332	0.473481	0.323777	-0.149705	p9
NKD1	-1.03871	-0.655528	-0.882825	0.383179	0.155882	-0.227297	p9
CDH13	-1.98556	-1.49711	-1.90415	0.488454	0.0814097	-0.407045	p9
UNC45B	-1.61307	-0.897423	-1.61116	0.715646	0.00190815	-0.713738	p9
SLC14A1	-1.22137	-0.811986	-1.66866	0.409385	-0.447288	-0.856673	p9
SECTM1	-1.44705	-0.852024	-0.468717	0.595023	0.97833	0.383307	p9
PNMT	-1.9023	-1.7053	-2.32887	0.197	-0.426571	-0.623571	p9
COL6A1	-1.32317	-1.09142	-0.738439	0.231745	0.584728	0.352984	p9
COL6A2	-1.28919	-1.00959	-0.667044	0.279604	0.622145	0.342541	p9
NLRP12	-1.09151	-1.10395	-1.084	-0.0124337	0.00751304	0.0199468	p9
TINAGL1	-1.17755	-0.802191	-1.22956	0.375355	-0.0520126	-0.427367	p9
ZNF697	-1.24338	-1.07135	-1.35969	0.17203	-0.116311	-0.288341	p9
KCNA10	-2.0086	-1.19898	-1.61169	0.809618	0.396911	-0.412707	p9
DPT	-1.24073	-0.885954	-1.49059	0.354772	-0.249866	-0.604638	p9
RGS5	-1.33361	-1.00538	-0.985222	0.328235	0.348389	0.0201535	p9
S100A8	-1.10677	-1.45024	-1.06648	-0.343473	0.0402879	0.383761	p9
WNT9A	-1.75426	-1.43633	-1.42796	0.31793	0.326307	0.00837682	p9
OSR1	-1.2728	-0.804554	-1.48687	0.468244	-0.214071	-0.682315	p9
MEIS1	-1.1703	-0.767573	-1.22336	0.40273	-0.0530534	-0.455783	p9
ANKRD53	-1.05539	-0.573127	-0.687622	0.482262	0.367766	-0.114495	p9
GALNT13	-1.2751	-1.51676	-1.28326	-0.241662	-0.00816255	0.233499	p9
ACKR3	-1.4083	-1.02246	-0.84983	0.385841	0.558472	0.172631	p9
GADL1	-1.7763	-1.07418	-1.32773	0.702126	0.448568	-0.253557	p9
FAM198A	-1.02382	-0.519829	-1.07495	0.50399	-0.0511347	-0.555125	p9
LRTM1	-1.09992	-1.09489	-1.63923	0.00503559	-0.539309	-0.544344	p9
SLIT2	-1.67287	-1.44851	-2.23763	0.224364	-0.564755	-0.789119	p9
SCD5	-1.08592	-1.01163	-1.10469	0.0742872	-0.0187713	-0.0930585	p9
SNCA	-1.62568	-1.50565	-1.75665	0.120028	-0.130976	-0.251005	p9
NKD2	-1.03988	-0.694619	-1.22859	0.345256	-0.188716	-0.533972	p9
C1QTNF2	-1.74967	-1.23222	-1.85618	0.517448	-0.106511	-0.623959	p9
N4BP3	-1.26097	-1.2163	-0.925911	0.0446715	0.335063	0.290391	p9
RSPO3	-1.79891	-1.34897	-1.93157	0.449941	-0.132653	-0.582595	p9
DENND2A	-1.4605	-1.11796	-1.90543	0.342545	-0.444924	-0.78747	p9
TMEM47	-1.28254	-0.984563	-1.36117	0.297978	-0.078627	-0.376605	p9
GPC3	-1.39866	-1.15707	-2.1467	0.24159	-0.748041	-0.98963	p9
CSGALNACT1	-1.00785	-0.795374	-1.05011	0.212478	-0.0422547	-0.254732	p9
SLC26A7	-1.17162	-0.964709	-0.893265	0.206907	0.278351	0.0714443	p9
NTRK2	-2.0196	-1.73697	-1.32091	0.282628	0.698696	0.416068	p9
CRB2	-1.24295	-1.14481	-1.35981	0.0981376	-0.116869	-0.215007	p9
HMCN2	-1.63766	-1.09893	-1.41988	0.53873	0.217783	-0.320947	p9
ADM	-1.13383	-1.34804	-1.19604	-0.214206	-0.0622119	0.151994	p9
PAMR1	-1.39363	-0.403422	-0.657421	0.990203	0.736204	-0.253999	p9
GRIK4	-1.58373	-1.6161	-2.40838	-0.0323684	-0.824645	-0.792276	p9
ADAM33	-2.11233	-1.59847	-2.35825	0.513857	-0.245922	-0.75978	p9
SLC22A8	-1.59962	-1.3256	-2.21642	0.274025	-0.616795	-0.89082	p9
FEZ1	-1.39452	-1.08389	-1.67169	0.310629	-0.27717	-0.587799	p9
JPH2	-1.59897	-1.02235	-1.38747	0.576623	0.211503	-0.36512	p9
CDC42EP2	-1.39157	-1.44316	-1.88826	-0.0515959	-0.496695	-0.4451	p9
KLRF1	-2.29872	-1.58413	-2.09902	0.714598	0.199702	-0.514896	p9
VEGFC	-1.14592	-1.21911	-1.1037	-0.073187	0.0422221	0.115409	p9
PRSS23	-1.02968	-0.670755	-0.397212	0.358929	0.632472	0.273543	p9
DIXDC1	-1.0627	-0.649627	-0.926463	0.413072	0.136237	-0.276836	p9
EDNRA	-1.02102	-0.872182	-0.872995	0.148838	0.148025	-0.000813158	p9
KCNJ1	-1.5322	-1.2783	-0.996757	0.253905	0.535444	0.281539	p9
DST	-1.06697	-0.833281	-1.21318	0.233686	-0.146215	-0.379901	p9
ASTN1	-1.55885	-1.94433	-1.63144	-0.385481	-0.0725955	0.312886	p9
TMEM178A	-1.04623	-0.985687	-1.632	0.0605425	-0.585767	-0.64631	p9
SPARCL1	-1.33561	-1.02314	-1.95438	0.312472	-0.618765	-0.931238	p9
TCTEX1D1	-1.2508	-0.724912	-1.28396	0.525889	-0.0331574	-0.559046	p9
BMP6	-1.16438	-0.960365	-1.52478	0.20402	-0.360397	-0.564417	p9
NR4A2	-1.31173	-1.25691	-1.66698	0.0548262	-0.355246	-0.410072	p9
PLA2R1	-1.01448	-0.537604	-0.477494	0.476876	0.536986	0.0601094	p9
KCNJ16	-1.69505	-1.00397	-1.44279	0.691082	0.252261	-0.43882	p9
KCTD15	-1.25993	-0.952492	-1.0718	0.307435	0.188129	-0.119307	p9
LGI4	-1.53153	-1.23677	-1.87639	0.294758	-0.344859	-0.639617	p9
SEMA3D	-1.35594	-1.07665	-1.56484	0.279286	-0.208902	-0.488188	p9
GRAP	-1.03827	-0.763088	-1.05715	0.275186	-0.0188765	-0.294063	p9
ABI3BP	-1.34463	-1.15992	-2.11292	0.184716	-0.768285	-0.953001	p9
ABCA9	-1.76389	-1.42617	-1.86999	0.337715	-0.106103	-0.443818	p9
ABCA6	-1.26722	-0.901367	-1.61348	0.365854	-0.346257	-0.712111	p9
ABCA10	-1.63859	-1.34468	-1.99878	0.293913	-0.360188	-0.654101	p9
FAM167A	-2.07119	-1.41572	-2.11438	0.655471	-0.0431826	-0.698654	p9
PGM5	-1.18358	-1.075	-1.60149	0.108572	-0.417917	-0.526489	p9
WNT3A	-2.68049	-1.81251	-2.44975	0.867984	0.23074	-0.637244	p9
CNTNAP3B	-1.18833	-1.12212	-2.07092	0.0662076	-0.882593	-0.948801	p9
PDLIM3	-1.48341	-0.91207	-0.651887	0.571344	0.831527	0.260183	p9
PDE1C	-1.53011	-1.56205	-1.85854	-0.0319419	-0.328431	-0.29649	p9
FGD5	-1.32382	-1.11354	-1.86169	0.21028	-0.537874	-0.748154	p9
APCDD1	-1.25434	-0.850424	-1.19313	0.403918	0.061216	-0.342702	p9
DKK2	-1.73634	-1.66322	-1.9607	0.0731255	-0.224363	-0.297488	p9
VSIG4	-1.13892	-0.846364	-1.5344	0.292556	-0.395478	-0.688034	p9
PPARGC1B	-1.0163	-0.766208	-0.730439	0.250092	0.28586	0.0357689	p9
UGT2B4	-1.59636	-1.07523	-1.28488	0.521128	0.311475	-0.209653	p9
GDF6	-1.94274	-1.64738	-2.01231	0.29536	-0.0695712	-0.364932	p9
CD109	-1.09305	-0.8164	-0.591771	0.276646	0.501274	0.224629	p9
TIMP4	-1.48974	-1.30617	-1.24354	0.183576	0.246199	0.0626229	p9
FZD1	-1.37927	-0.94046	-0.57638	0.438813	0.802894	0.36408	p9
AFAP1L1	-1.72487	-1.35165	-1.85102	0.373226	-0.126144	-0.49937	p9
ERG	-1.17027	-0.803062	-1.52835	0.367207	-0.358078	-0.725284	p9
TSPAN18	-1.33262	-1.12797	-1.84067	0.204648	-0.508045	-0.712693	p9
PALM2-AKAP2	-1.18162	-0.731132	-0.817129	0.450485	0.364488	-0.0859966	p9
CABP1	-1.24413	-0.987636	-1.26422	0.256492	-0.0200928	-0.276584	p9
RADIL	-1.58859	-1.46247	-1.96616	0.126118	-0.377577	-0.503695	p9
CLSTN2	-2.43874	-2.07747	-1.41231	0.361269	1.02642	0.665153	p9
GPR153	-1.30241	-0.903909	-0.92769	0.398499	0.374718	-0.0237815	p9
NBL1	-1.0693	-0.785794	-0.861747	0.283509	0.207556	-0.075953	p9
EDA	-1.46388	-1.15669	-1.26267	0.307186	0.20121	-0.105976	p9
FGF17	-1.11186	-0.481464	-1.37906	0.630394	-0.267202	-0.897596	p9
CSRP1	-1.05186	-0.688601	-0.913711	0.363257	0.138147	-0.225111	p9
PADI4	-2.66298	-3.07736	-3.93455	-0.414389	-1.27158	-0.85719	p9
ACE	-1.3669	-1.33065	-1.72626	0.0362507	-0.35936	-0.39561	p9
SPON2	-1.11909	-0.612823	0.108159	0.506268	1.22725	0.720981	p9
AGRP	-1.82357	-1.54727	-1.97708	0.276303	-0.153513	-0.429816	p9
CLDND2	-1.45858	-1.14716	-0.884592	0.31142	0.573988	0.262568	p9
GPSM1	-1.43907	-1.15731	-1.38754	0.28176	0.0515273	-0.230233	p9
CYP3A7	-1.83137	-1.31572	-1.14259	0.515647	0.688774	0.173126	p9
CCDC116	-1.05955	-0.924711	-0.931915	0.134836	0.127632	-0.00720434	p9
COX7A1	-1.50178	-1.07528	-1.65148	0.426497	-0.149705	-0.576202	p9
GRASP	-1.25645	-1.26489	-2.1007	-0.00843527	-0.844244	-0.835809	p9
ALOX15	-2.76556	-1.98362	-2.49126	0.781946	0.274301	-0.507644	p9
BCL6B	-1.41507	-1.29467	-1.69889	0.120403	-0.283817	-0.404221	p9
BSND	-2.60957	-2.11763	-2.51543	0.49194	0.094144	-0.397796	p9
RBP7	-1.27725	-0.583327	-1.55128	0.693921	-0.274035	-0.967956	p9
CAMK2N1	-1.61128	-1.36321	-1.67643	0.248073	-0.0651544	-0.313227	p9
NEXN	-1.03035	-0.617427	-1.17125	0.412927	-0.140895	-0.553822	p9
NTNG1	-1.17721	-1.16486	-2.08683	0.0123468	-0.909616	-0.921963	p9
AKNAD1	-1.90894	-1.44258	-1.61123	0.466363	0.297711	-0.168653	p9
GBP4	-1.2885	-1.27916	-1.32445	0.00933951	-0.0359556	-0.0452951	p9
KCNT2	-1.30038	-0.782999	-1.38393	0.517383	-0.0835465	-0.600929	p9
TRIM58	-2.18835	-2.1339	-2.36089	0.0544478	-0.172543	-0.22699	p9
DDR2	-1.18144	-0.990845	-1.07382	0.190597	0.107619	-0.0829783	p9
OLFML2B	-1.10967	-0.737283	0.164325	0.372383	1.27399	0.901608	p9
FCGR3B	-2.4113	-2.31856	-2.65618	0.0927378	-0.244885	-0.337623	p9
C1orf115	-1.03636	-0.94282	-1.60059	0.0935355	-0.564237	-0.657772	p9
PKDCC	-1.72456	-1.50782	-1.70634	0.216744	0.0182216	-0.198523	p9
FAM84A	-2.14952	-1.61076	-1.10304	0.538757	1.04648	0.507721	p9
ACTG2	-1.06201	-0.72932	-0.83106	0.332692	0.230953	-0.101739	p9
MSX1	-1.22023	-1.18453	-1.21329	0.0357012	0.00694039	-0.0287609	p9
C1QTNF7	-1.38177	-0.77745	-1.44609	0.604321	-0.0643219	-0.668643	p9
S100A12	-2.21565	-2.35857	-2.55547	-0.142925	-0.339819	-0.196894	p9
LMOD1	-1.23915	-0.687086	-1.27827	0.552069	-0.0391151	-0.591184	p9
CXCR1	-2.12297	-2.21291	-3.20205	-0.0899421	-1.07908	-0.989135	p9
IHH	-1.00474	-1.06857	-1.36753	-0.0638308	-0.362785	-0.298954	p9
DCLK3	-1.55079	-1.1192	-0.484317	0.431589	1.06647	0.634886	p9
ABHD6	-1.09553	-1.05597	-1.62286	0.0395583	-0.527327	-0.566885	p9
PCOLCE2	-1.28043	-1.01728	-1.8983	0.263145	-0.617873	-0.881018	p9
HEYL	-1.09499	-0.570193	-1.09593	0.524801	-0.000936607	-0.525737	p9
CAMP	-2.7085	-2.17243	-2.36177	0.536076	0.346737	-0.189339	p9
NPY1R	-1.29986	-1.20356	-1.90151	0.096297	-0.601649	-0.697946	p9
EBF1	-1.00343	-0.737327	-1.29235	0.266106	-0.288914	-0.55502	p9
PI16	-3.37691	-2.64072	-2.88084	0.736185	0.49607	-0.240115	p9
BMPER	-1.68201	-1.79226	-2.2004	-0.110258	-0.518398	-0.408139	p9
HEY1	-1.77079	-1.63255	-1.83408	0.138245	-0.0632858	-0.20153	p9
SBSPON	-1.54095	-1.27263	-1.67874	0.268316	-0.137785	-0.406101	p9
GPER1	-1.0407	-0.840707	-1.17947	0.199998	-0.138764	-0.338763	p9
CA3	-1.43291	-1.31184	-1.76598	0.121071	-0.333071	-0.454143	p9
BAALC	-1.73126	-1.38811	-1.80115	0.343154	-0.0698901	-0.413044	p9
FREM1	-1.14476	-0.749423	-1.16402	0.395341	-0.0192591	-0.4146	p9
PRSS37	-1.2987	-0.505449	-0.839455	0.793255	0.459248	-0.334007	p9
SVEP1	-1.65249	-1.40876	-2.15625	0.243732	-0.503765	-0.747497	p9
TMEM246	-1.36774	-1.22894	-2.0694	0.138795	-0.701664	-0.84046	p9
VSTM4	-1.12523	-0.767238	-1.03948	0.357994	0.0857566	-0.272237	p9
GFI1B	-1.31326	-0.857986	-1.32949	0.455271	-0.016236	-0.471507	p9
NDRG2	-1.08659	-0.95363	-1.49919	0.13296	-0.412602	-0.545562	p9
RNASE7	-1.2794	-0.674724	-0.851248	0.60468	0.428156	-0.176524	p9
PPP1R36	-1.57966	-0.707013	-1.15829	0.872649	0.421369	-0.45128	p9
ANKRD2	-1.02964	-0.836647	-1.07627	0.192996	-0.0466229	-0.239619	p9
OTOGL	-1.26612	-0.863842	-0.846428	0.402279	0.419693	0.0174143	p9
PDZRN4	-1.61478	-0.93803	-1.54899	0.676754	0.0657885	-0.610965	p9
LARP6	-1.04805	-1.01348	-0.863752	0.0345696	0.184297	0.149727	p9
ASPG	-1.66905	-1.07085	-1.30058	0.598202	0.36847	-0.229733	p9
CLMP	-1.01602	-0.627065	-0.361259	0.388952	0.654759	0.265806	p9
SCN3B	-1.46305	-0.855519	-1.24144	0.607527	0.22161	-0.385917	p9
SYNPO2L	-1.53066	-1.37477	-1.73752	0.155893	-0.206863	-0.362756	p9
DCHS1	-1.25515	-0.95177	-1.08817	0.30338	0.166984	-0.136396	p9
MFAP4	-1.61996	-1.24821	-2.116	0.371757	-0.496037	-0.867794	p9
CLEC4E	-1.64442	-1.94357	-1.97978	-0.299155	-0.335364	-0.0362095	p9
CLEC4D	-1.44005	-0.883047	-1.19826	0.557	0.241792	-0.315208	p9
C16orf45	-1.01562	-0.532621	-0.890328	0.483001	0.125293	-0.357707	p9
YPEL4	-1.15565	-0.819484	-1.0203	0.336169	0.135353	-0.200816	p9
RBPMS2	-1.04027	-0.72115	-0.956253	0.319117	0.0840145	-0.235103	p9
NYAP1	-1.72516	-0.973575	-1.78193	0.751584	-0.0567752	-0.808359	p9
CCDC178	-2.18609	-1.65011	-2.16042	0.535981	0.0256632	-0.510317	p9
TTC16	-1.30641	-0.423068	-0.936509	0.883341	0.3699	-0.513441	p9
SAMD14	-1.36118	-0.979764	-1.00554	0.381412	0.355641	-0.0257712	p9
LOXHD1	-1.4567	-1.37419	-2.23525	0.0825166	-0.778544	-0.861061	p9
DPEP2	-1.06233	-0.860915	-1.35929	0.201412	-0.296966	-0.498378	p9
CORO6	-1.64265	-1.42497	-1.93219	0.217677	-0.289543	-0.50722	p9
CDC42EP5	-1.12872	-0.348768	-0.841905	0.779954	0.286816	-0.493138	p9
KIR3DL1	-1.6799	-1.81846	-2.75735	-0.138561	-1.07744	-0.938883	p9
PPP1R14A	-1.39949	-0.987506	-1.75574	0.411984	-0.356247	-0.768231	p9
KLK11	-1.51636	-1.07561	-1.36583	0.440755	0.150538	-0.290217	p9
IGFBP6	-2.00129	-1.26399	-1.79339	0.737303	0.207903	-0.5294	p9
MGAT5B	-1.29897	-1.27765	-1.21528	0.021321	0.0836884	0.0623674	p9
SCARA5	-1.76342	-1.55726	-2.3926	0.206156	-0.629184	-0.835339	p9
PTGDR	-1.1427	-0.775961	-1.24452	0.366738	-0.101816	-0.468554	p9
CX3CR1	-1.25906	-1.00943	-1.41946	0.249633	-0.160396	-0.41003	p9
KLHL30	-1.45714	-0.790662	-0.797197	0.666478	0.659943	-0.00653474	p9
PHYHIP	-2.49926	-2.06377	-2.40416	0.435492	0.0951097	-0.340383	p9
GFRA2	-1.63665	-1.41319	-1.75829	0.223465	-0.12164	-0.345105	p9
ADAM29	-1.66277	-1.53257	-1.2088	0.130206	0.453971	0.323765	p9
PKIG	-1.10071	-0.922506	-1.45169	0.178199	-0.350983	-0.529182	p9
ATOH8	-1.0913	-0.966143	-1.85114	0.125159	-0.759841	-0.885	p9
VAMP5	-1.37563	-1.08987	-0.9121	0.285761	0.463527	0.177766	p9
ENHO	-1.16835	-1.42998	-1.4992	-0.261626	-0.330846	-0.0692197	p9
CTRB2	-1.18468	-1.58153	-1.34059	-0.396851	-0.155918	0.240933	p9
GSG1L	-2.80532	-2.46421	-1.63687	0.341113	1.16845	0.827339	p9
MN1	-1.56365	-1.21815	-0.693029	0.345495	0.87062	0.525125	p9
SH3TC2	-1.48778	-0.811186	-1.67727	0.676594	-0.189495	-0.866089	p9
B3GALNT1	-1.26865	-1.35128	-1.47932	-0.0826287	-0.210665	-0.128036	p9
BNC1	-4.38909	-3.56052	-4.18539	0.828566	0.203694	-0.624872	p9
GP9	-1.51158	-1.86893	-2.86503	-0.357355	-1.35346	-0.996104	p9
P2RY1	-1.73314	-1.45048	-2.14881	0.282656	-0.415674	-0.698331	p9
CTNND2	-1.01203	-1.66723	-0.849638	-0.655206	0.16239	0.817596	p9
FRMPD4	-1.13671	-0.912875	-1.82957	0.223833	-0.692862	-0.916695	p9
ZFPM2	-1.17423	-0.950377	-0.690294	0.223857	0.48394	0.260082	p9
ADRA1B	-1.48472	-0.83904	-1.31482	0.645679	0.169899	-0.47578	p9
HSPB2	-1.80897	-1.30928	-1.92956	0.49969	-0.120588	-0.620277	p9
SEMA3E	-1.47422	-0.584731	-1.36944	0.889494	0.104787	-0.784707	p9
CD14	-1.0159	-0.898261	-0.399537	0.117644	0.616367	0.498724	p9
KRT72	-2.03192	-1.29759	-2.01473	0.73433	0.0171928	-0.717137	p9
SGCD	-1.00976	-0.639727	-0.695842	0.370032	0.313917	-0.0561148	p9
CEACAM3	-1.0732	-1.37989	-1.30752	-0.306686	-0.234318	0.0723677	p9
PKIA	-1.13443	-0.886025	-0.736392	0.248404	0.398037	0.149633	p9
GIMAP8	-1.50042	-1.22698	-2.19926	0.273438	-0.698845	-0.972283	p9
TPPP	-1.07984	-0.791083	-0.690749	0.288761	0.389094	0.100333	p9
APLN	-2.91174	-2.10163	-1.70126	0.810104	1.21048	0.400372	p9
PDE7B	-1.19221	-0.50228	-1.19964	0.689931	-0.00743031	-0.697361	p9
PTCRA	-1.27619	-0.770457	-1.25481	0.505731	0.0213754	-0.484355	p9
MAL	-1.1999	-1.11341	-1.90138	0.0864859	-0.701479	-0.787965	p9
KLF11	-1.03629	-0.798446	-0.736871	0.237843	0.299418	0.061575	p9
CALB2	-2.14178	-2.13962	-2.36198	0.00216134	-0.220196	-0.222357	p9
FRMD3	-1.76388	-1.4365	-1.74457	0.327379	0.0193064	-0.308073	p9
PDZD3	-1.31151	-1.39304	-1.44494	-0.0815299	-0.133429	-0.0518988	p9
SYNPO2	-1.16225	-0.751463	-1.4276	0.410786	-0.265354	-0.67614	p9
RAB40A	-1.07659	-1.04082	-1.05542	0.0357782	0.0211752	-0.0146029	p9
CARNS1	-1.20913	-0.812105	-0.570532	0.397021	0.638594	0.241573	p9
PURG	-1.37802	-0.701782	-1.3313	0.676242	0.0467234	-0.629519	p9
EGFL7	-1.41656	-1.44997	-2.06667	-0.0334103	-0.650108	-0.616698	p9
MRGPRF	-1.77696	-1.21567	-1.41142	0.561292	0.365545	-0.195747	p9
BNC2	-1.12738	-0.787418	-1.05869	0.339961	0.0686876	-0.271273	p9
RXFP4	-1.2825	-1.15684	-1.96134	0.125662	-0.678841	-0.804503	p9
ABLIM3	-1.17269	-1.12049	-1.71636	0.0522	-0.543676	-0.595876	p9
DMRT2	-1.95871	-1.84228	-1.90003	0.116438	0.0586793	-0.0577587	p9
SNCG	-1.63251	-1.49492	-1.46407	0.137587	0.168434	0.0308471	p9
MMRN2	-1.38446	-1.0884	-2.00363	0.296055	-0.619171	-0.915225	p9
KCNK7	-1.34106	-1.23804	-1.28814	0.103016	0.0529151	-0.0501009	p9
C1QB	-1.12674	-0.827427	-0.884271	0.299315	0.24247	-0.0568444	p9
DAB1	-1.44405	-0.723064	-1.01542	0.720981	0.428627	-0.292354	p9
CCDC36	-1.31832	-0.53696	-0.969809	0.781356	0.348506	-0.43285	p9
RNASE8	-1.10165	-0.734566	-1.23038	0.367084	-0.128733	-0.495818	p9
CSPG4	-1.30283	-1.1633	-1.31709	0.139522	-0.0142595	-0.153781	p9
HSPB7	-1.0024	-0.598358	-1.01446	0.404043	-0.0120616	-0.416104	p9
HEG1	-1.52728	-1.1646	-1.66129	0.362682	-0.13401	-0.496692	p9
TCAP	-1.16422	-1.03033	-1.56112	0.133894	-0.396895	-0.530789	p9
CD34	-1.07262	-0.869126	-1.48582	0.203492	-0.413198	-0.61669	p9
MSRB3	-1.18561	-0.780625	-1.27697	0.404984	-0.0913588	-0.496343	p9
REP15	-1.26859	-1.28082	-1.31275	-0.0122369	-0.0441656	-0.0319287	p9
CMKLR1	-1.14556	-0.840025	-1.02678	0.305534	0.11878	-0.186754	p9
SLCO2A1	-1.18217	-1.01479	-1.52088	0.167384	-0.338714	-0.506099	p9
PABPC5	-1.02316	-0.791261	-1.1382	0.231896	-0.115039	-0.346935	p9
FZD4	-1.27651	-0.956885	-1.66965	0.319621	-0.393148	-0.712769	p9
CD248	-1.32739	-0.88845	-0.480987	0.438943	0.846405	0.407463	p9
FUT1	-1.55261	-1.34344	-1.8563	0.209164	-0.30369	-0.512855	p9
ZDHHC14	-1.02619	-0.745454	-0.973459	0.280741	0.0527362	-0.228005	p9
SPSB4	-1.88439	-1.49208	-1.21866	0.39231	0.665729	0.273419	p9
CHST1	-1.77358	-1.23629	-0.735493	0.537292	1.03809	0.500796	p9
VWA3A	-2.05708	-1.33068	-1.72169	0.726401	0.335389	-0.391011	p9
CCDC85B	-1.0699	-0.824443	-0.94613	0.245461	0.123773	-0.121688	p9
PRIMA1	-1.7344	-1.73508	-2.00344	-0.000685203	-0.269042	-0.268357	p9
TUBB6	-1.22588	-1.01908	-1.2557	0.206796	-0.0298268	-0.236623	p9
JAKMIP2	-1.4311	-0.844543	-1.20037	0.586557	0.230733	-0.355824	p9
CLEC14A	-1.77639	-1.47553	-2.34632	0.300857	-0.569929	-0.870786	p9
FOXC2	-1.95054	-1.13433	-1.17113	0.816213	0.779411	-0.0368018	p9
BDNF	-1.41147	-1.19764	-1.64967	0.21383	-0.238192	-0.452022	p9
FIBIN	-2.23073	-1.8312	-2.45827	0.399527	-0.227541	-0.627068	p9
DSCAML1	-1.1079	-0.865601	-1.33655	0.2423	-0.22865	-0.47095	p9
CASKIN2	-1.19788	-1.09491	-1.50544	0.10297	-0.30756	-0.41053	p9
HIC1	-1.05719	-1.10556	-1.09353	-0.048377	-0.0363476	0.0120294	p9
GPR4	-1.43456	-1.03728	-1.29557	0.397284	0.138988	-0.258295	p9
ZBED2	-1.50618	-1.3915	-1.3858	0.114683	0.120378	0.00569511	p9
DPY19L2	-1.49282	-0.918034	-0.878694	0.574784	0.614124	0.0393397	p9
C2orf73	-1.06377	-0.343129	-1.00024	0.720637	0.0635244	-0.657112	p9
ZNF366	-1.18227	-0.914976	-1.80679	0.267298	-0.624512	-0.89181	p9
SH2D4B	-1.44973	-0.46686	-1.40952	0.982871	0.0402075	-0.942663	p9
C5orf64	-1.58749	-1.01491	-1.4561	0.572579	0.131384	-0.441195	p9
CD300LB	-1.00911	-0.764426	-0.778809	0.244682	0.230299	-0.0143828	p9
EXOC3L1	-1.59217	-1.4975	-1.76289	0.0946681	-0.170726	-0.265394	p9
WSCD1	-1.48954	-1.1922	-1.24227	0.297337	0.247264	-0.0500729	p9
GATA2	-1.53236	-1.33145	-2.04707	0.200909	-0.514716	-0.715625	p9
EGR3	-1.31292	-1.40062	-1.88243	-0.0877023	-0.569516	-0.481814	p9
MYADM	-1.31656	-1.10182	-1.3478	0.214737	-0.0312437	-0.245981	p9
GIPC3	-1.16926	-0.818196	-1.2467	0.351059	-0.0774441	-0.428503	p9
TMEM150B	-1.30277	-0.824755	-1.43728	0.478016	-0.134513	-0.612529	p9
CSNK1A1L	-1.04163	-1.23346	-1.86982	-0.191828	-0.828182	-0.636354	p9
GAS1	-2.0596	-1.88564	-1.75734	0.173963	0.302263	0.128301	p9
RNF182	-1.79509	-1.33835	-2.23968	0.456747	-0.444587	-0.901334	p9
PRF1	-1.5421	-1.43525	-1.40674	0.106853	0.135365	0.028512	p9
S1PR5	-2.3694	-1.67324	-2.36428	0.69616	0.00511617	-0.691044	p9
CXCR2	-1.37341	-1.34389	-2.23778	0.0295237	-0.864367	-0.893891	p9
FCRL6	-1.43663	-0.972817	-0.967236	0.463814	0.469395	0.00558083	p9
TMIE	-1.51904	-1.13697	-1.66454	0.382064	-0.145502	-0.527566	p9
TMEM252	-1.59377	-1.67966	-1.48694	-0.085889	0.106834	0.192723	p9
MGAT4C	-2.95871	-2.12022	-1.66657	0.838494	1.29215	0.453653	p9
FAM181B	-1.33024	-0.950306	-1.20936	0.379934	0.120881	-0.259053	p9
FAM89A	-1.00501	-0.831228	-1.02835	0.17378	-0.0233398	-0.19712	p9
KCNIP1	-1.17998	-0.824732	-0.991564	0.355249	0.188416	-0.166832	p9
SYNM	-1.38393	-1.21217	-1.76774	0.171767	-0.383808	-0.555575	p9
KCNA4	-1.17336	-0.748744	-1.71267	0.424613	-0.539314	-0.963927	p9
IZUMO1	-1.52569	-1.39216	-1.76981	0.133525	-0.24412	-0.377645	p9
CAV3	-1.37638	-0.735338	-1.17119	0.641042	0.205195	-0.435847	p9
NXPH3	-1.56936	-1.37383	-2.10144	0.195535	-0.532076	-0.72761	p9
RGS6	-1.89669	-1.89949	-0.95937	-0.00280044	0.937318	0.940118	p9
CRIP2	-1.22269	-0.718843	-0.696141	0.503851	0.526553	0.0227023	p9
PLCXD3	-1.67115	-1.20441	-1.44351	0.46674	0.227639	-0.239101	p9
GALNT9	-3.31194	-3.23772	-2.41118	0.0742182	0.90076	0.826542	p9
TCEAL7	-1.53317	-1.04804	-1.26041	0.48513	0.272758	-0.212373	p9
ODF3L1	-1.34044	-0.947812	-1.22372	0.392631	0.116722	-0.275909	p9
GJC1	-1.12222	-0.836533	-0.944135	0.285685	0.178083	-0.107602	p9
TNFAIP8L3	-1.30517	-0.962998	-0.888499	0.342175	0.416674	0.074499	p9
FBXL7	-1.10818	-0.833799	-1.0073	0.274382	0.100881	-0.173501	p9
FAM167B	-1.11806	-0.774566	-1.3298	0.343489	-0.211743	-0.555233	p9
KCTD16	-1.41097	-1.17029	-1.78585	0.240679	-0.374874	-0.615553	p9
ZNF703	-1.00798	-0.686388	-0.211413	0.321594	0.796569	0.474975	p9
OLFML1	-1.32269	-1.07204	-1.45738	0.250651	-0.134689	-0.38534	p9
FAM162B	-1.42308	-1.4367	-2.18515	-0.0136206	-0.762063	-0.748443	p9
ARSI	-1.08127	-0.744864	-0.980871	0.336401	0.100394	-0.236007	p9
SDR42E2	-1.40182	-1.3402	-1.55334	0.0616169	-0.151523	-0.21314	p9
ST6GALNAC3	-1.14059	-0.891107	-1.72951	0.249485	-0.588921	-0.838405	p9
CLDN5	-2.02461	-1.95441	-2.93389	0.070197	-0.909282	-0.979479	p9
ADRA2C	-1.32061	-1.11009	-1.26833	0.210525	0.0522846	-0.158241	p9
KCNJ12	-2.13801	-1.79279	-1.34434	0.345221	0.793667	0.448446	p9
SLIT3	-1.43033	-1.24693	-2.04312	0.183404	-0.612795	-0.796199	p9
WT1	-4.04974	-3.18009	-2.38982	0.86965	1.65991	0.790264	p9
FLRT2	-1.06051	-0.573892	-0.955935	0.486617	0.104575	-0.382042	p9
FAM43A	-1.47751	-1.32255	-1.75066	0.154961	-0.273157	-0.428118	p9
IL3RA	-1.18135	-0.918723	-1.33713	0.262624	-0.155785	-0.418409	p9
OLFML2A	-1.52824	-1.34727	-1.50196	0.180974	0.0262791	-0.154695	p9
DBX2	-2.73118	-2.34416	-2.76681	0.387023	-0.0356239	-0.422647	p9
NDUFA4L2	-1.24479	-1.0753	-0.969679	0.169488	0.275112	0.105624	p9
NRG3	-1.89959	-1.71444	-2.19016	0.185148	-0.290577	-0.475726	p9
C11orf87	-2.2663	-2.46251	-3.06864	-0.196208	-0.802337	-0.606128	p9
CCIN	-2.39035	-1.40953	-0.814058	0.980816	1.57629	0.595471	p9
KRT73	-1.65961	-1.62457	-2.50333	0.0350378	-0.843723	-0.87876	p9
FFAR4	-1.61618	-1.17443	-1.85076	0.441745	-0.234583	-0.676328	p9
RGS9BP	-2.19302	-2.07737	-2.6984	0.115653	-0.505383	-0.621036	p9
FAM228A	-1.02085	-0.849644	-0.948647	0.17121	0.0722077	-0.0990028	p9
C17orf82	-1.31214	-0.957117	-1.3794	0.35502	-0.0672661	-0.422286	p9
LILRA5	-1.13312	-0.982395	-1.57901	0.150724	-0.445892	-0.596616	p9
DCC	-1.59693	-1.77897	-1.99335	-0.182037	-0.39642	-0.214383	p9
GJA4	-1.23182	-1.17177	-1.71699	0.0600472	-0.485174	-0.545221	p9
CYP26C1	-2.93183	-2.94039	-2.38991	-0.00856201	0.541921	0.550483	p9
PEAR1	-1.39166	-1.11277	-2.08331	0.278895	-0.691651	-0.970545	p9
S100A3	-2.7033	-2.37196	-2.14528	0.331347	0.558029	0.226683	p9
SMTNL2	-1.86087	-1.55901	-2.28328	0.301859	-0.422414	-0.724273	p9
PLA2G2A	-3.14968	-2.57771	-2.32995	0.571968	0.81973	0.247762	p9
PARVB	-1.00276	-0.849188	-1.05999	0.153576	-0.0572301	-0.210807	p9
VWC2	-1.08306	-1.04053	-1.61618	0.0425246	-0.533124	-0.575648	p9
PRELP	-1.50003	-0.810501	-1.20242	0.689526	0.29761	-0.391916	p9
KLRG2	-1.39516	-1.58294	-1.66011	-0.187775	-0.264945	-0.0771708	p9
RELN	-2.32506	-2.07178	-1.32415	0.253277	1.00091	0.74763	p9
PLAC9	-1.80895	-1.69	-2.37449	0.118958	-0.565537	-0.684494	p9
PCDH18	-1.32528	-1.02088	-1.12861	0.304393	0.196663	-0.10773	p9
FAM180A	-1.18726	-0.628163	-1.3334	0.559095	-0.146143	-0.705237	p9
KAZN	-1.09383	-0.780668	-1.11813	0.313166	-0.0242999	-0.337466	p9
NCR1	-1.89462	-1.64963	-2.14379	0.244984	-0.249173	-0.494157	p9
ZNF676	-1.38144	-0.751866	-0.835237	0.629575	0.546205	-0.0833704	p9
S100A4	-1.50795	-1.3907	-1.54133	0.117251	-0.0333759	-0.150627	p9
HRCT1	-1.67868	-1.5105	-1.89863	0.168179	-0.219954	-0.388133	p9
GIMAP5	-1.07045	-0.921494	-1.49134	0.148956	-0.420894	-0.569851	p9
NTNG2	-1.2628	-1.02823	-0.775509	0.23457	0.487288	0.252719	p9
ZNF781	-1.09978	-0.674494	-0.967064	0.425282	0.132713	-0.292569	p9
MME	-2.7032	-2.4274	-2.86338	0.275805	-0.160181	-0.435986	p9
KANK2	-1.14177	-0.852874	-1.38918	0.288893	-0.247417	-0.536309	p9
GUCA2A	-1.89262	-1.17012	-1.85416	0.722495	0.0384584	-0.684036	p9
DACT3	-1.00304	-0.762113	-0.915949	0.240924	0.0870878	-0.153836	p9
ADARB1	-1.16385	-0.87819	-1.55955	0.285658	-0.395705	-0.681363	p9
COL13A1	-1.96279	-1.57162	-1.76191	0.39117	0.200887	-0.190283	p9
HOXA4	-1.43548	-1.29434	-1.98337	0.14114	-0.54789	-0.68903	p9
CFD	-1.66972	-1.63549	-2.37629	0.0342238	-0.706575	-0.740799	p9
SLC22A6	-2.36953	-1.56301	-2.26076	0.80652	0.108766	-0.697754	p9
DLGAP2	-1.42906	-1.69468	-1.74935	-0.265618	-0.320292	-0.0546748	p9
SULT1C4	-1.27442	-1.09655	-1.86245	0.177872	-0.58803	-0.765902	p9
NRARP	-1.18737	-1.11628	-0.761647	0.0710978	0.425728	0.35463	p9
ANKRD35	-1.33601	-0.698895	-0.670349	0.637118	0.665664	0.0285467	p9
SH2D1B	-1.56956	-0.86714	-1.72164	0.702422	-0.152075	-0.854497	p9
ARC	-1.69126	-2.00717	-2.44672	-0.315913	-0.755459	-0.439546	p9
DLL1	-1.33594	-1.13701	-1.63123	0.198935	-0.295294	-0.494229	p9
COLGALT2	-1.50152	-1.34082	-2.0478	0.160698	-0.546275	-0.706973	p9
GJC2	-1.66549	-1.51209	-2.10331	0.153404	-0.437817	-0.591222	p9
CES1	-1.48806	-0.988254	-1.96103	0.499806	-0.472969	-0.972775	p9
OR6K3	-2.71892	-2.21319	-2.78973	0.505721	-0.0708133	-0.576535	p9
SOX18	-1.43992	-1.33851	-1.83786	0.101413	-0.397932	-0.499345	p9
C10orf62	-2.10761	-1.22309	-1.45608	0.884523	0.651527	-0.232995	p9
TCEAL6	-2.76537	-3.05594	-2.93933	-0.290564	-0.173952	0.116612	p9
NHSL2	-1.00121	-0.734966	-1.1165	0.266247	-0.115286	-0.381533	p9
NOTCH4	-1.49913	-1.3368	-2.02398	0.162331	-0.524851	-0.687181	p9
LAYN	-1.05606	-0.623855	-0.963553	0.432209	0.092511	-0.339698	p9
LY6G6C	-1.85864	-1.62862	-1.65117	0.230019	0.207472	-0.0225477	p9
PABPN1L	-1.28785	-1.41657	-1.42584	-0.128713	-0.137986	-0.00927258	p9
PKHD1L1	-1.95024	-1.86116	-2.75626	0.0890769	-0.806026	-0.895103	p9
C2orf91	-1.18788	-1.48357	-1.82838	-0.295692	-0.640506	-0.344814	p9
VIT	-1.22993	-1.54496	-2.20782	-0.315033	-0.977889	-0.662856	p9
KLRC3	-1.04332	-0.767845	-1.06226	0.275471	-0.0189398	-0.294411	p9
NYNRIN	-1.01387	-0.64078	-0.681353	0.373087	0.332514	-0.0405734	p9
DEFA1	-2.83405	-3.66611	-4.00654	-0.832063	-1.17249	-0.340427	p9
DOK6	-1.38391	-0.915174	-1.34968	0.468731	0.0342269	-0.434504	p9
VGLL3	-1.73347	-1.27486	-1.57718	0.458616	0.156288	-0.302328	p9
GPX3	-1.55389	-1.3642	-2.34502	0.189683	-0.791139	-0.980822	p9
CRIP1	-1.74299	-1.14452	-0.701138	0.598467	1.04185	0.443386	p9
GIMAP1	-1.14042	-0.865094	-1.6256	0.275323	-0.48518	-0.760503	p9
EMP2	-1.23728	-1.01287	-1.77303	0.224414	-0.535743	-0.760157	p9
HBG1	-2.36005	-3.08963	-3.7321	-0.729586	-1.37205	-0.642466	p9
SOGA3	-2.40843	-2.69052	-2.15822	-0.282097	0.250208	0.532305	p9
LCNL1	-1.06103	-0.792604	-1.6949	0.268428	-0.633869	-0.902297	p9
CPEB1	-1.07125	-0.985454	-1.16917	0.085797	-0.0979186	-0.183716	p9
C10orf105	-1.80969	-1.2752	-1.8116	0.534495	-0.0019052	-0.5364	p9
TBC1D26	-2.67485	-1.93981	-2.34866	0.735042	0.326189	-0.408853	p9
PAPOLB	-1.21119	-0.98391	-1.29511	0.227277	-0.0839195	-0.311197	p9
EBF2	-1.51636	-1.18306	-0.999174	0.3333	0.517187	0.183886	p9
PSG3	-2.21885	-3.02621	-2.23401	-0.807355	-0.0151598	0.792195	p9
C1QTNF5	-1.23456	-0.901758	-0.825869	0.332806	0.408694	0.0758883	p9
KIF4B	-1.46079	-1.3368	-1.32293	0.123989	0.137859	0.0138702	p9
KBTBD13	-1.82419	-1.75073	-1.97084	0.0734524	-0.146655	-0.220108	p9
PCDHGC3	-1.52283	-1.30296	-1.82177	0.21987	-0.298935	-0.518805	p9
KIR3DL2	-1.62357	-1.46298	-2.17376	0.160584	-0.550197	-0.710781	p9
EGFL8	-1.16137	-0.735779	-1.28006	0.425588	-0.118696	-0.544284	p9
C8orf58	-1.07719	-0.765993	-1.05152	0.311197	0.0256725	-0.285525	p9
HOGA1	-1.31174	-1.04027	-1.54616	0.271471	-0.234421	-0.505892	p9
AKAP2	-1.55182	-1.40722	-2.12225	0.144598	-0.57043	-0.715028	p9
KIR2DL3	-2.36812	-2.23977	-2.46837	0.128347	-0.100254	-0.228601	p9
LILRA6	-1.11692	-0.976269	-0.883876	0.140656	0.233049	0.0923932	p9
ASPRV1	-1.02292	-0.723646	-1.18797	0.299273	-0.165051	-0.464323	p9
CRYBB2	-1.6253	-1.6253	-1.68855	-5.77e-15	-0.0632482	-0.0632482	p9
SHANK3	-1.46374	-1.42176	-2.27865	0.0419734	-0.814916	-0.85689	p9
PCDHGA12	-1.06289	-0.902498	-0.858774	0.160391	0.204115	0.0437242	p9
C8orf88	-1.25408	-0.867502	-1.03121	0.386581	0.222878	-0.163704	p9
TMEM200B	-1.0326	-0.707364	-0.784405	0.325239	0.248198	-0.0770409	p9
PCDHGA6	-1.05021	-0.862022	-0.357686	0.188188	0.692525	0.504337	p9
PCDHGA8	-1.18135	-0.778899	0.00419127	0.402449	1.18554	0.78309	p9
PCDHGB4	-1.04838	-0.781534	-0.350367	0.266842	0.698009	0.431167	p9
PCDHGB7	-1.01781	-0.959589	-1.07418	0.0582171	-0.0563719	-0.114589	p9
PCDHGB1	-1.21831	-0.905973	-0.0280933	0.312337	1.19022	0.87788	p9
PCDHGA3	-1.54058	-1.03751	-0.70635	0.503076	0.834231	0.331155	p9
HSPB2-C11orf52	-2.07534	-1.48348	-2.10883	0.591861	-0.033485	-0.625346	p9
TMX2-CTNND1	-1.38733	-1.11889	-1.8474	0.268438	-0.460075	-0.728513	p9
HCAR3	-1.51012	-0.879085	-1.82638	0.631031	-0.316263	-0.947293	p9
MTRNR2L9	-1.86446	-2.0945	-2.84605	-0.230037	-0.981584	-0.751547	p9
SMLR1	-1.08368	-0.933234	-1.7513	0.150441	-0.66762	-0.818061	p9
PCDHGA4	-1.15618	-0.885734	-0.0370246	0.270449	1.11916	0.848709	p9
C19orf84	-1.83419	-1.4948	-1.47893	0.33939	0.35526	0.0158707	p9
ZNF728	-1.18204	-0.935493	-1.57555	0.246548	-0.393513	-0.640061	p9
CTAGE6	-1.16844	-1.03817	-0.834782	0.13027	0.333654	0.203383	p9
MUSTN1	-1.23719	-1.0048	-1.63818	0.232388	-0.400993	-0.633381	p9
CRTAC1	0.639517	-0.582051	-1.78168	-1.22157	-2.4212	-1.19963	p10
RS1	-0.28884	-1.3197	-3.09359	-1.03086	-2.80475	-1.77389	p10
ADCY8	-0.0360273	-1.10946	-3.31068	-1.07343	-3.27465	-2.20122	p10
WIF1	0.948428	-0.175692	-2.07594	-1.12412	-3.02437	-1.90025	p10
PRKACG	0.172044	-1.29658	-2.46988	-1.46862	-2.64192	-1.1733	p10
C1QTNF1-AS1	-0.545215	-1.58247	-2.77724	-1.03725	-2.23202	-1.19477	p10
PPP1R17	-0.0273098	-1.56308	-1.68694	-1.53577	-1.65963	-0.123857	p11
SH3GL2	0.257996	-1.15716	-1.90103	-1.41515	-2.15903	-0.743874	p11
FAM71A	-0.63057	-3.20095	-3.64458	-2.57038	-3.01401	-0.443631	p11
CACNA2D2	0.31653	0.106577	-1.09249	-0.209953	-1.40902	-1.19907	p12
SLC6A13	0.960306	0.0731843	-1.51762	-0.887122	-2.47793	-1.59081	p12
SLC11A1	-0.850353	-0.66293	-1.75152	0.187423	-0.901169	-1.08859	p12
MUSK	-0.238461	-0.0994151	-1.19805	0.139046	-0.959588	-1.09863	p12
EPHA3	0.6521	1.33457	0.309495	0.682467	-0.342605	-1.02507	p12
RASGRF1	0.539323	0.38844	-0.727609	-0.150883	-1.26693	-1.11605	p12
CLDN18	-0.294298	-0.721155	-2.40275	-0.426857	-2.10845	-1.68159	p12
LAMP3	0.00235897	-0.450836	-1.4939	-0.453195	-1.49626	-1.04306	p12
RAPGEF3	-0.571434	-0.238916	-1.29437	0.332519	-0.722936	-1.05545	p12
JPH4	-0.815398	-0.784978	-1.78696	0.0304205	-0.971561	-1.00198	p12
CTSG	0.321166	0.122054	-1.17981	-0.199112	-1.50098	-1.30186	p12
PCDH11X	-0.633323	-0.154106	-1.559	0.479217	-0.925678	-1.40489	p12
WFDC1	-0.807152	-0.355838	-1.39699	0.451314	-0.589842	-1.04116	p12
OCA2	-0.0534952	0.115005	-0.930596	0.1685	-0.877101	-1.0456	p12
RETN	-0.484808	-0.660047	-1.7218	-0.175239	-1.23699	-1.06175	p12
RUNDC3B	-0.999861	-0.594755	-1.67079	0.405106	-0.670932	-1.07604	p12
ODAM	-0.234694	-0.592967	-1.93012	-0.358273	-1.69543	-1.33716	p12
PPARGC1A	-0.420718	-0.631845	-1.75915	-0.211128	-1.33843	-1.1273	p12
ZBTB16	-0.721736	-0.713742	-1.89614	0.00799381	-1.17441	-1.1824	p12
ART4	-0.593462	-0.162207	-1.3232	0.431255	-0.729733	-1.16099	p12
CLIC5	-0.90465	-1.07943	-2.33653	-0.174785	-1.43188	-1.2571	p12
ARHGEF26	-0.818448	-1.137	-2.14057	-0.318553	-1.32213	-1.00357	p12
TNNC1	-0.81812	-0.993703	-2.95539	-0.175583	-2.13727	-1.96169	p12
ACADL	-0.315644	-0.560761	-2.09643	-0.245116	-1.78078	-1.53567	p12
IL1RL1	-0.596414	-0.505024	-1.73604	0.0913903	-1.13963	-1.23102	p12
TPSG1	-0.352293	-0.679943	-1.73209	-0.32765	-1.37979	-1.05214	p12
SLC46A2	0.0323321	0.608223	-0.761288	0.575891	-0.79362	-1.36951	p12
NR4A3	-0.294873	-1.08592	-2.19986	-0.791046	-1.90499	-1.11394	p12
CSF3R	0.259159	0.10002	-1.26651	-0.159139	-1.52567	-1.36653	p12
SFRP5	0.257571	-0.514162	-1.78622	-0.771733	-2.04379	-1.27206	p12
SOCS2	0.316136	-0.377052	-1.57465	-0.693188	-1.89078	-1.19759	p12
CHRNA2	-0.121138	-0.106968	-1.44243	0.01417	-1.32129	-1.33546	p12
SFTPA1	-0.859621	-1.22582	-2.23628	-0.366197	-1.37665	-1.01046	p12
NECAB1	-0.257293	-0.474567	-2.17254	-0.217274	-1.91524	-1.69797	p12
NR4A1	-0.671251	-0.76304	-1.87042	-0.0917894	-1.19917	-1.10738	p12
MOGAT1	-0.946885	-1.75551	-2.80032	-0.808621	-1.85344	-1.04482	p12
SLPI	0.818988	0.511356	-0.513675	-0.307632	-1.33266	-1.02503	p12
FOSB	-0.578096	-1.49942	-2.89394	-0.921323	-2.31585	-1.39452	p12
ZFP36	0.249697	-0.248198	-1.38227	-0.497895	-1.63197	-1.13407	p12
GATA5	-0.802094	-0.418886	-1.41927	0.383208	-0.617175	-1.00038	p12
RGN	0.134618	0.570105	-0.625142	0.435487	-0.759759	-1.19525	p12
PEBP4	0.514544	0.234909	-1.03929	-0.279635	-1.55383	-1.2742	p12
FAM189A2	-0.179541	-0.70729	-1.90347	-0.527749	-1.72393	-1.19618	p12
SLC19A3	-0.997028	-0.680877	-2.54744	0.31615	-1.55042	-1.86657	p12
CAPN11	-0.224809	0.377437	-0.859343	0.602246	-0.634534	-1.23678	p12
DUOX1	0.498626	0.206619	-1.35204	-0.292006	-1.85067	-1.55866	p12
ABCG5	-0.403218	-0.399358	-1.41182	0.00385969	-1.0086	-1.01246	p12
PRKG2	0.0697899	-0.908281	-2.60954	-0.978071	-2.67933	-1.70126	p12
SLC24A4	0.0618066	0.251392	-0.87817	0.189585	-0.939977	-1.12956	p12
FBLN5	-0.846364	-0.554029	-1.56519	0.292335	-0.718828	-1.01116	p12
DUOXA1	0.431667	0.380967	-0.992062	-0.0507001	-1.42373	-1.37303	p12
HDC	0.0990572	0.0345879	-1.05057	-0.0644693	-1.14963	-1.08516	p12
ADAD2	-0.939263	-0.607926	-1.88801	0.331337	-0.948746	-1.28008	p12
ITGA10	0.152217	0.317354	-0.79405	0.165137	-0.946267	-1.1114	p12
RXRG	-0.524258	-0.590206	-1.86931	-0.0659487	-1.34505	-1.2791	p12
AFF3	0.134235	-0.141344	-1.17996	-0.275579	-1.3142	-1.03862	p12
SCN1A	0.687427	0.246495	-0.917818	-0.440932	-1.60524	-1.16431	p12
RSPO2	-0.739984	-0.711651	-1.81407	0.028333	-1.07409	-1.10242	p12
SCN2B	-0.699501	-0.772257	-1.84509	-0.0727563	-1.14559	-1.07284	p12
PCDH15	-0.60528	-0.458872	-1.8047	0.146408	-1.19942	-1.34582	p12
GFRA1	-0.542199	-0.0519643	-1.20874	0.490235	-0.66654	-1.15678	p12
GLT1D1	0.836533	0.652494	-0.728468	-0.184039	-1.565	-1.38096	p12
TMEM132D	0.984083	1.716	0.161797	0.731916	-0.822285	-1.5542	p12
GUCY1A2	-0.825315	-0.519909	-1.55868	0.305406	-0.733361	-1.03877	p12
CLEC4F	-0.393148	-0.236342	-1.34476	0.156806	-0.951614	-1.10842	p12
SLC16A12	-0.558383	-0.200739	-1.86998	0.357644	-1.3116	-1.66924	p12
ACOXL	0.39843	0.621606	-0.611944	0.223177	-1.01037	-1.23355	p12
ANGPT1	-0.721068	-0.505117	-1.51004	0.215951	-0.78897	-1.00492	p12
TSPAN7	-0.283119	-0.64486	-1.69966	-0.361741	-1.41654	-1.0548	p12
NRG1	-0.302896	-0.165271	-1.33064	0.137625	-1.02774	-1.16537	p12
SNX22	0.254324	-0.0587768	-1.07334	-0.313101	-1.32767	-1.01457	p12
PTH1R	-0.783549	-0.526029	-1.83123	0.25752	-1.04768	-1.3052	p12
MYL3	-0.65079	-0.381982	-1.52703	0.268808	-0.876244	-1.14505	p12
SIGLEC11	-0.794166	-0.411865	-1.56164	0.382301	-0.767478	-1.14978	p12
IGFN1	0.522889	1.01144	-1.15868	0.488551	-1.68157	-2.17012	p12
ADAMTS9	0.0434534	-0.11231	-1.1602	-0.155763	-1.20365	-1.04789	p12
FBXO40	-0.522065	-0.372328	-1.54013	0.149736	-1.01807	-1.1678	p12
KLF15	-0.150742	-0.358299	-1.39227	-0.207557	-1.24153	-1.03397	p12
CCDC68	-0.446315	-0.290401	-1.2969	0.155915	-0.850586	-1.0065	p12
TMEM88	-0.981469	-1.11322	-2.16838	-0.131751	-1.18691	-1.05516	p12
LGI3	-0.541085	-0.827923	-2.74757	-0.286838	-2.20648	-1.91965	p12
SFTPC	0.0600478	-0.164685	-2.68053	-0.224733	-2.74058	-2.51585	p12
MYL1	-0.939849	-0.859855	-2.58785	0.0799939	-1.648	-1.728	p12
PLA2G4F	0.164275	-0.280926	-1.44188	-0.445201	-1.60616	-1.16095	p12
HSPB3	-0.232479	-0.0543055	-1.14227	0.178174	-0.909789	-1.08796	p12
NPR1	0.239545	0.0315475	-1.81288	-0.207997	-2.05242	-1.84443	p12
FPR2	-0.793177	-0.664404	-2.29206	0.128772	-1.49888	-1.62766	p12
DSCAM	-0.164845	-0.345417	-1.47031	-0.180572	-1.30546	-1.12489	p12
AQP4	0.468414	0.060387	-1.34729	-0.408027	-1.8157	-1.40768	p12
SNTG2	-0.923119	-0.558974	-1.80293	0.364145	-0.879807	-1.24395	p12
HPSE2	-0.430915	0.0306955	-1.59063	0.461611	-1.15972	-1.62133	p12
LPL	-0.503003	-0.352423	-1.72096	0.150581	-1.21796	-1.36854	p12
RBMXL3	0.057009	0.101996	-0.901774	0.0449875	-0.958783	-1.00377	p12
LRRTM4	-0.973803	-1.29584	-2.56008	-0.322034	-1.58627	-1.26424	p12
OR2B11	-0.235665	-0.924554	-2.05541	-0.688889	-1.81974	-1.13085	p12
GPC5	0.533604	-0.00569378	-1.0198	-0.539297	-1.55341	-1.01411	p12
CHRM2	-0.966894	-1.09638	-2.30713	-0.129484	-1.34023	-1.21075	p12
TMEM132C	0.175455	-0.0988763	-2.2355	-0.274331	-2.41095	-2.13662	p12
AATK	-0.0903703	-0.549225	-1.97496	-0.458854	-1.88459	-1.42573	p12
OR52K2	-0.0903762	0.121828	-1.09449	0.212204	-1.00411	-1.21632	p12
OR5P3	-0.517851	-0.828576	-2.6453	-0.310725	-2.12745	-1.81673	p12
PTGDR2	0.0571163	0.895744	-0.602296	0.838627	-0.659412	-1.49804	p12
OR5P2	-0.178533	-0.710378	-2.25051	-0.531845	-2.07197	-1.54013	p12
GKN2	0.289193	-0.204502	-2.71307	-0.493695	-3.00226	-2.50857	p12
MRGPRX2	0.00898878	-0.323663	-1.76659	-0.332652	-1.77558	-1.44293	p12
ROBO2	0.122793	0.419116	-0.728732	0.296323	-0.851525	-1.14785	p12
CLDN24	-0.826069	-0.706673	-1.72495	0.119396	-0.898878	-1.01827	p12
NPAP1	-0.604327	-0.0514803	-1.44149	0.552847	-0.837162	-1.39001	p12
PTCH1	-0.322975	0.39799	-0.634205	0.720966	-0.31123	-1.0322	p12
SLC51B	-0.975264	-0.815524	-2.39258	0.159739	-1.41732	-1.57706	p12
PDE2A	-0.888453	-0.907143	-1.96289	-0.0186906	-1.07443	-1.05574	p12
LCN10	0.279798	0.118108	-1.97343	-0.16169	-2.25323	-2.09154	p12
OVCH1	-0.303905	0.404709	-2.32906	0.708614	-2.02515	-2.73377	p12
QRFP	-0.985375	-0.921846	-2.07563	0.0635292	-1.09026	-1.15379	p12
FAM110D	-0.95171	-0.800084	-2.07209	0.151625	-1.12038	-1.272	p12
GYPE	-0.0262326	-0.872085	-1.93604	-0.845852	-1.90981	-1.06395	p12
COL4A6	-0.367208	-0.325174	-1.35965	0.0420341	-0.992439	-1.03447	p12
RD3	-0.719703	-0.651468	-1.76298	0.0682347	-1.04328	-1.11151	p12
ZNF536	-0.651974	-0.498559	-1.9287	0.153415	-1.27673	-1.43014	p12
RASSF9	-0.0483908	0.289294	-0.898443	0.337685	-0.850052	-1.18774	p12
LIPN	0.135354	-0.429649	-2.0816	-0.565003	-2.21695	-1.65195	p12
SYT15	0.0760024	-0.883001	-2.11255	-0.959003	-2.18855	-1.22954	p12
MAS1L	-0.150528	0.0583779	-1.52796	0.208906	-1.37743	-1.58634	p12
MT1M	-0.965185	-0.744069	-2.29142	0.221116	-1.32624	-1.54735	p12
TRIM71	0.110997	-0.160067	-1.17054	-0.271065	-1.28154	-1.01047	p12
HEPN1	0.0442547	-0.69146	-1.88784	-0.735715	-1.9321	-1.19638	p12
RAB44	-0.0659637	-0.231226	-1.24046	-0.165262	-1.1745	-1.00924	p12
UBE2Q2L	-0.630957	-0.472877	-1.51917	0.15808	-0.888211	-1.04629	p12
LINC00908	-0.786695	-0.338711	-1.42123	0.447984	-0.634534	-1.08252	p12
LCN6	0.290662	0.0422974	-2.4985	-0.248365	-2.78916	-2.54079	p12
