## Supplementary table 3 for "Up-regulated tumor intrinsic growth potential and decreased immune function orchestrate the evolution of lung adenocarcinoma"

### Sheet: supplementary table 3. Differen
Supplementary table 3. Differentially expressed genes between solid nodules and GGO/subsulid nodules
	baseMean	log2FoldChange	lfcSE	stat	pvalue	padj
GCLC	786.396	1.19918	0.139688	8.58466	9.11e-18	6.69e-16
CFTR	923.819	-1.02745	0.294805	-3.48517	0.000491825	0.00160357
AOC1	171.152	1.44808	0.275235	5.26124	1.43e-07	1.11e-06
HSPB6	373.318	-1.20088	0.171736	-6.99259	2.7e-12	5.55e-11
PDK4	1717.52	-1.39802	0.187855	-7.44202	9.92e-14	2.78e-12
MEOX1	89.3085	-1.23748	0.257598	-4.80393	1.56e-06	9.5e-06
YBX2	64.8654	2.25582	0.294763	7.65299	1.96e-14	6.53e-13
TMEM132A	1033.95	1.06146	0.150085	7.07239	1.52e-12	3.34e-11
USH1C	12.7457	1.85521	0.455778	4.07042	4.69e-05	0.000200059
SCIN	317.084	1.24648	0.218303	5.70986	1.13e-08	1.1e-07
PROM1	578.38	1.34864	0.371363	3.6316	0.000281666	0.000984988
DNAH9	314.915	-1.15277	0.389225	-2.9617	0.00305944	0.00803318
CEACAM7	27.6434	2.42242	0.393683	6.15322	7.59e-10	9.42e-09
CACNA2D2	4818.35	-1.41183	0.253085	-5.57847	2.43e-08	2.21e-07
SELE	124.586	-1.5243	0.301901	-5.04902	4.44e-07	3.07e-06
E2F2	143.256	1.61232	0.180955	8.91003	5.1e-19	5.1e-17
TFAP2B	12.0309	1.74029	0.628974	2.76687	0.00565969	0.0137401
CELSR3	525.977	1.32342	0.215558	6.13949	8.28e-10	1.02e-08
RHOBTB2	5058.11	-1.11888	0.151842	-7.36874	1.72e-13	4.61e-12
PAX7	79.1413	4.12869	0.835101	4.94395	7.66e-07	5.04e-06
SLC6A13	15.0001	-1.935	0.322319	-6.00337	1.93e-09	2.23e-08
ANLN	492.364	2.0521	0.215511	9.522	1.7e-21	3.02e-19
GABRA3	13.5371	3.25622	0.598413	5.44144	5.29e-08	4.52e-07
BRCA1	424.917	1.35901	0.139562	9.73766	2.08e-22	4.88e-20
LTF	931.373	1.41741	0.322263	4.3983	1.09e-05	5.45e-05
NPC1L1	23.8514	1.14184	0.24329	4.69333	2.69e-06	1.55e-05
ATP1A2	269.882	-1.06151	0.220987	-4.80351	1.56e-06	9.52e-06
VSIG2	475.614	-1.17862	0.212363	-5.55003	2.86e-08	2.57e-07
CYP24A1	194.458	3.36226	0.395863	8.49349	2.01e-17	1.33e-15
SYT13	49.4445	3.02121	0.448358	6.7384	1.6e-11	2.84e-10
FHL1	2140	-1.63866	0.167994	-9.75427	1.77e-22	4.33e-20
DEPDC1	106.88	2.2568	0.253573	8.90001	5.58e-19	5.51e-17
HSD17B6	1068.55	-1.27173	0.235516	-5.39978	6.67e-08	5.58e-07
ARNTL2	302.532	1.24039	0.169258	7.32838	2.33e-13	6.04e-12
IBSP	13.8482	3.49728	0.590002	5.92757	3.07e-09	3.4e-08
MUSK	89.8952	-1.5657	0.223518	-7.0048	2.47e-12	5.16e-11
MYOC	11.7943	-1.29589	0.300743	-4.30896	1.64e-05	7.85e-05
DEPDC1B	66.5399	1.8357	0.24473	7.50093	6.34e-14	1.88e-12
DAPK2	1154.59	-1.14498	0.144776	-7.90863	2.6e-15	1.07e-13
HOXC8	38.1623	1.65442	0.452394	3.65703	0.000255154	0.000902874
VCAN	11396	1.44749	0.16699	8.66812	4.39e-18	3.42e-16
SOX30	12.565	1.11581	0.234372	4.76085	1.93e-06	1.15e-05
TNC	11894.2	1.13885	0.216742	5.25439	1.49e-07	1.15e-06
BARX2	97.5648	2.08097	0.365911	5.68711	1.29e-08	1.24e-07
ZIC2	28.2487	2.54063	0.569563	4.46067	8.17e-06	4.2e-05
ADRB1	173.981	-1.04903	0.224422	-4.67435	2.95e-06	1.68e-05
EPHA3	852.356	-1.06353	0.202777	-5.24484	1.56e-07	1.21e-06
CP	6098.81	2.22973	0.309102	7.21358	5.45e-13	1.31e-11
ANO2	131.21	-1.21795	0.163351	-7.45604	8.92e-14	2.54e-12
ARHGAP6	412.067	-1.07485	0.12062	-8.91107	5.05e-19	5.1e-17
TNFRSF9	57.9455	1.10414	0.206717	5.34133	9.23e-08	7.46e-07
NEDD4L	4818.05	-1.14735	0.135816	-8.44779	2.97e-17	1.87e-15
RAD51	49.0425	1.14856	0.182536	6.29221	3.13e-10	4.2e-09
POLQ	201.735	2.09687	0.189344	11.0744	1.67e-28	3.91e-25
PTPRN	12.3285	1.4267	0.508229	2.8072	0.00499736	0.0123127
PKP2	184.492	1.03611	0.213549	4.85185	1.22e-06	7.65e-06
STYK1	83.9584	1.50877	0.190284	7.92901	2.21e-15	9.23e-14
COL11A1	2531.13	3.3979	0.461026	7.37029	1.7e-13	4.57e-12
MCM10	85.359	2.01646	0.214444	9.40318	5.29e-21	8.11e-19
COL17A1	713.315	1.91909	0.296804	6.46587	1.01e-10	1.5e-09
NGEF	68.7957	1.40957	0.270216	5.21644	1.82e-07	1.38e-06
ASPM	606.275	2.18395	0.204308	10.6895	1.14e-26	1.25e-23
CLDN18	4076.66	-2.27035	0.303073	-7.49109	6.83e-14	2.02e-12
FGFR2	1456.16	-1.12207	0.141843	-7.91064	2.56e-15	1.06e-13
PRR11	133.691	1.64484	0.173215	9.49597	2.18e-21	3.68e-19
PITX1	49.8398	2.20973	0.365137	6.05177	1.43e-09	1.69e-08
TGFBR3	1341.98	-1.13437	0.128293	-8.84203	9.4e-19	8.96e-17
SPTB	943.865	1.67402	0.201046	8.32654	8.32e-17	4.72e-15
FGF10	37.6026	-1.47961	0.244214	-6.05867	1.37e-09	1.62e-08
TRIP13	149.49	2.28924	0.23529	9.72942	2.26e-22	5.21e-20
MYO3B	107.027	1.25499	0.284803	4.40653	1.05e-05	5.27e-05
CDH19	39.9158	-1.75678	0.245562	-7.15412	8.42e-13	1.94e-11
HMMR	128.56	1.78302	0.208172	8.56515	1.08e-17	7.79e-16
TRHDE	124.009	-1.88973	0.254236	-7.43298	1.06e-13	2.96e-12
MCM2	668.846	1.36236	0.152306	8.9449	3.72e-19	3.99e-17
PPP2R2C	54.0174	1.05747	0.353418	2.99212	0.00277049	0.00737732
CA12	511.963	1.07724	0.290402	3.70946	0.000207702	0.000753844
IPCEF1	468.152	1.11758	0.168221	6.64353	3.06e-11	5.12e-10
SEMA3A	353.002	1.53036	0.219446	6.97375	3.09e-12	6.27e-11
GTSE1	134.074	1.94822	0.200432	9.7201	2.48e-22	5.53e-20
ATP12A	15.7764	-1.06794	0.471817	-2.26347	0.0236069	0.0473786
WDR62	298.079	1.06152	0.181791	5.83922	5.24e-09	5.5e-08
SPAG5	398.731	1.56647	0.146161	10.7174	8.43e-27	1.13e-23
UBE2T	70.0431	1.25087	0.191767	6.52288	6.9e-11	1.08e-09
ACTN2	84.4809	-1.47269	0.210176	-7.0069	2.44e-12	5.1e-11
SMC1B	41.9698	1.23575	0.35056	3.52507	0.000423376	0.00140842
AMPH	77.1901	1.32635	0.205618	6.45056	1.11e-10	1.65e-09
LAMP3	3344.66	-1.12997	0.194205	-5.81846	5.94e-09	6.14e-08
FAP	632.315	1.37917	0.168973	8.16208	3.29e-16	1.65e-14
ADCYAP1R1	67.299	-1.3093	0.198873	-6.58358	4.59e-11	7.38e-10
BRINP1	73.5846	1.47287	0.325512	4.52478	6.05e-06	3.22e-05
CDH17	21.8048	1.70869	0.322524	5.29788	1.17e-07	9.26e-07
RAPGEF3	1494.15	-1.22714	0.114618	-10.7063	9.5e-27	1.13e-23
SCGN	1.60796	2.04182	0.735406	2.77645	0.00549555	0.0133912
PTPRH	94.3684	2.16043	0.371169	5.82061	5.86e-09	6.08e-08
DCT	95.4366	-1.02768	0.361973	-2.83911	0.00452401	0.0112976
CPB2	388.238	-1.09678	0.392553	-2.79396	0.00520671	0.0127766
NDC80	103.331	2.10441	0.227231	9.26111	2.02e-20	2.67e-18
CXCL2	876.994	-1.05695	0.265994	-3.97357	7.08e-05	0.000288908
PKP1	119.169	1.31424	0.323312	4.06493	4.8e-05	0.000204187
C1QTNF3	317.187	1.34366	0.155038	8.66661	4.45e-18	3.44e-16
KCNK2	12.8713	1.42852	0.523824	2.7271	0.0063894	0.0152695
SEMA5B	91.8037	1.75718	0.233381	7.52924	5.1e-14	1.57e-12
SLCO1A2	22.3037	-1.19382	0.395087	-3.02166	0.00251394	0.00678346
APOB	119.309	-1.65566	0.334212	-4.9539	7.27e-07	4.81e-06
IGSF9	402.834	1.36128	0.200753	6.78087	1.19e-11	2.19e-10
ORC1	72.1915	1.54317	0.18702	8.25137	1.57e-16	8.36e-15
RAD54L	120.595	1.93347	0.203297	9.51059	1.9e-21	3.27e-19
FAT2	291.911	1.63539	0.216338	7.5594	4.05e-14	1.27e-12
PPEF1	10.5107	1.36903	0.253892	5.39218	6.96e-08	5.79e-07
TMPRSS11E	57.5604	3.4786	0.427316	8.14058	3.93e-16	1.92e-14
PTHLH	32.7378	2.06065	0.245879	8.38075	5.26e-17	3.09e-15
AURKA	162.788	1.26035	0.168607	7.47509	7.72e-14	2.26e-12
TPX2	443.095	2.01083	0.212244	9.47416	2.69e-21	4.41e-19
SLC4A11	119.224	1.17109	0.233218	5.02144	5.13e-07	3.49e-06
CPXM1	220.333	1.36252	0.230888	5.90123	3.61e-09	3.92e-08
F11	317.542	-2.42555	0.333069	-7.28243	3.28e-13	8.29e-12
CHGB	57.0851	3.0327	0.378042	8.02211	1.04e-15	4.64e-14
BIRC5	172.756	2.11388	0.225809	9.36133	7.87e-21	1.13e-18
LTBP4	6369.55	-1.11293	0.116186	-9.57889	9.81e-22	1.91e-19
KIF4A	169.831	2.11328	0.230453	9.17014	4.72e-20	5.86e-18
DLL3	7.75049	1.5819	0.472771	3.34602	0.000819795	0.00252234
SLC26A4	36.0206	1.76445	0.248684	7.09514	1.29e-12	2.87e-11
APOH	151.519	-1.37959	0.318232	-4.33518	1.46e-05	7.07e-05
ZFHX4	336.788	1.61843	0.222443	7.27568	3.45e-13	8.69e-12
CMA1	13.1721	-1.73454	0.364034	-4.76478	1.89e-06	1.13e-05
JPH4	73.0457	-1.01162	0.159767	-6.33181	2.42e-10	3.33e-09
CAPN3	878.857	-1.11586	0.130346	-8.56074	1.12e-17	8.02e-16
TBX15	65.4595	2.09989	0.247423	8.48705	2.12e-17	1.39e-15
PHGDH	386.431	1.04419	0.220974	4.7254	2.3e-06	1.35e-05
CLSPN	198.637	2.15368	0.203102	10.6039	2.86e-26	2.23e-23
CDC45	64.6623	1.83745	0.206126	8.9142	4.91e-19	5.03e-17
GABRP	55.8445	1.48796	0.335038	4.44117	8.95e-06	4.56e-05
CDC6	162.078	1.74052	0.198441	8.77094	1.77e-18	1.62e-16
FMO2	2551.44	-1.16	0.160799	-7.21395	5.43e-13	1.31e-11
TLL2	10.1394	1.05856	0.23937	4.42229	9.77e-06	4.93e-05
CYP26A1	11.2134	3.0852	0.517251	5.96461	2.45e-09	2.77e-08
CRTAC1	1024.7	-1.41508	0.296751	-4.7686	1.86e-06	1.11e-05
MYO3A	33.962	2.14589	0.340915	6.29452	3.08e-10	4.14e-09
TPSD1	127.629	-1.10854	0.203276	-5.45338	4.94e-08	4.24e-07
PGC	5487.62	-1.65299	0.367797	-4.49429	6.98e-06	3.65e-05
DSP	5212.52	1.73118	0.208384	8.30764	9.76e-17	5.44e-15
EFNA2	13.2941	1.55545	0.420164	3.70199	0.000213912	0.00077313
SERPIND1	543.355	-1.11831	0.289164	-3.86738	0.000110011	0.00042892
MMP11	2115.15	2.80699	0.363822	7.71528	1.21e-14	4.22e-13
SUSD2	16424	-1.61375	0.235646	-6.8482	7.48e-12	1.42e-10
SEC14L3	33.1263	-2.35739	0.355409	-6.6329	3.29e-11	5.46e-10
CENPM	55.5579	1.42274	0.195979	7.25964	3.88e-13	9.7e-12
43346	130.293	1.04404	0.193032	5.40862	6.35e-08	5.34e-07
SLC5A1	62.6008	1.91954	0.371037	5.17346	2.3e-07	1.71e-06
SLC5A4	53.1834	-1.14598	0.160039	-7.16061	8.03e-13	1.86e-11
NEFH	43.0722	1.06344	0.214375	4.96065	7.03e-07	4.66e-06
MLC1	41.8331	-1.08003	0.169814	-6.36006	2.02e-10	2.82e-09
CTSG	96.4916	-1.75732	0.270167	-6.50458	7.79e-11	1.2e-09
POLE2	47.955	1.19008	0.164446	7.2369	4.59e-13	1.12e-11
TRIM9	90.0896	2.57549	0.269412	9.55968	1.18e-21	2.17e-19
CDKN3	42.4642	1.63049	0.220122	7.40719	1.29e-13	3.54e-12
DHRS2	90.8947	-1.43908	0.387142	-3.7172	0.000201447	0.000733417
MMP9	1138.14	2.15069	0.28988	7.41922	1.18e-13	3.26e-12
GINS1	123.708	1.63994	0.19189	8.54624	1.27e-17	8.87e-16
MYBL2	337.634	2.35205	0.252513	9.31454	1.22e-20	1.66e-18
DOK5	61.7341	1.07175	0.199974	5.35947	8.35e-08	6.81e-07
NKAIN4	7.76305	1.10469	0.403151	2.74013	0.00614147	0.0147415
CHRNA4	4.44555	-1.88632	0.387757	-4.8647	1.15e-06	7.21e-06
EEF1A2	280.637	1.15452	0.404984	2.85078	0.00436127	0.0109429
CCM2L	154.803	-1.17665	0.135504	-8.68352	3.84e-18	3.08e-16
E2F1	242.502	1.16161	0.158085	7.348	2.01e-13	5.28e-12
CST4	6.31374	4.56555	0.938223	4.86617	1.14e-06	7.17e-06
FAM83D	197.531	1.33577	0.189061	7.06527	1.6e-12	3.51e-11
SYNDIG1	58.1431	1.03213	0.227351	4.53982	5.63e-06	3.02e-05
TNNC2	9.22305	1.16854	0.304636	3.83587	0.000125122	0.0004813
MXRA5	5894.72	1.42651	0.191219	7.46011	8.64e-14	2.48e-12
VSIG1	294.502	1.2909	0.383774	3.3637	0.000769037	0.00238362
CHRDL1	1388.53	-1.27539	0.174728	-7.29931	2.89e-13	7.36e-12
RS1	19.5019	-1.97148	0.307776	-6.40556	1.5e-10	2.15e-09
PCDH11X	57.8965	-1.63612	0.282174	-5.79828	6.7e-09	6.87e-08
SRPX2	521.976	1.68839	0.169821	9.94217	2.73e-23	8.6e-21
CENPI	97.5123	1.79789	0.173278	10.3757	3.2e-25	1.87e-22
DRP2	26.3801	2.62142	0.30413	8.61941	6.73e-18	5.06e-16
SGCG	12.8719	-1.16224	0.272619	-4.26322	2.02e-05	9.43e-05
MSLN	3287.78	-1.1774	0.355435	-3.31255	0.000924494	0.0028107
CRYM	550.381	-1.14496	0.244692	-4.67919	2.88e-06	1.65e-05
KIAA1199	1875.86	1.5856	0.24383	6.50288	7.88e-11	1.21e-09
OCA2	38.0232	-1.17954	0.223074	-5.28768	1.24e-07	9.73e-07
RHOV	61.5963	1.63827	0.265031	6.1814	6.35e-10	8.01e-09
OIP5	25.5804	1.10089	0.190111	5.79075	7.01e-09	7.15e-08
RP1	279.175	-1.15062	0.268948	-4.27822	1.88e-05	8.87e-05
TRPA1	34.8188	1.16842	0.22145	5.27621	1.32e-07	1.03e-06
PLAT	2377.7	1.5549	0.218426	7.11864	1.09e-12	2.45e-11
WISP1	401.001	1.37576	0.190668	7.21548	5.37e-13	1.3e-11
MCM4	944.166	1.43838	0.147993	9.71918	2.5e-22	5.53e-20
FGL1	26.2307	1.84344	0.395089	4.66588	3.07e-06	1.74e-05
KCNN4	465.895	1.18056	0.214992	5.49116	3.99e-08	3.5e-07
CKM	10.2508	2.83056	0.36677	7.71755	1.19e-14	4.17e-13
RETN	55.8109	-1.23218	0.327318	-3.76448	0.000166899	0.000619333
FCER2	32.6402	-1.2252	0.351716	-3.48349	0.000494926	0.0016124
IL4I1	290.555	1.24732	0.186917	6.67314	2.5e-11	4.26e-10
ASF1B	146.331	1.5975	0.182851	8.73659	2.4e-18	2.03e-16
TNNT1	65.7863	1.2197	0.41265	2.95578	0.00311884	0.00816173
CCNE1	59.2788	1.69265	0.207531	8.15614	3.46e-16	1.72e-14
CNTD2	15.5105	1.94362	0.313596	6.19785	5.72e-10	7.31e-09
PRX	577.325	-1.19768	0.166232	-7.20486	5.81e-13	1.39e-11
APLP1	86.7058	1.36611	0.194105	7.03799	1.95e-12	4.18e-11
CEACAM5	4802.39	1.17813	0.397994	2.96018	0.00307462	0.00806397
CNFN	17.4938	1.29916	0.259627	5.00393	5.62e-07	3.78e-06
GRIN2D	84.2597	1.48812	0.239579	6.21141	5.25e-10	6.75e-09
SIGLEC6	153.698	-1.03988	0.16735	-6.2138	5.17e-10	6.68e-09
MAST1	36.6691	1.32917	0.215578	6.16561	7.02e-10	8.79e-09
PDE4C	546.338	-1.67694	0.226803	-7.3938	1.43e-13	3.88e-12
COMP	1311.87	1.26947	0.301849	4.20565	2.6e-05	0.000118601
HAMP	13.9048	1.18603	0.339626	3.49217	0.000479106	0.00156879
TFPI2	291.517	2.23021	0.302246	7.3788	1.6e-13	4.3e-12
ITGB8	1643.1	1.55993	0.250839	6.21884	5.01e-10	6.48e-09
DLX5	22.226	1.82019	0.285109	6.3842	1.72e-10	2.44e-09
STEAP1B	10.5168	1.18113	0.248063	4.76142	1.92e-06	1.15e-05
CAV2	1540.29	-1.03323	0.135879	-7.60402	2.87e-14	9.19e-13
CAV1	3976.2	-1.63217	0.166877	-9.78066	1.36e-22	3.6e-20
HOXA1	21.7455	1.66641	0.243392	6.8466	7.56e-12	1.43e-10
STX1A	234.658	1.07677	0.127583	8.4398	3.18e-17	1.98e-15
NPTX2	74.5538	2.5466	0.289536	8.79547	1.42e-18	1.31e-16
EZH2	323.416	1.28167	0.140045	9.15184	5.6e-20	6.79e-18
POU6F2	45.038	2.80203	0.501067	5.59213	2.24e-08	2.06e-07
AGR2	2511.69	1.04256	0.223959	4.65514	3.24e-06	1.82e-05
C5	2527.05	-1.42043	0.225558	-6.29744	3.03e-10	4.08e-09
ELAVL2	21.8263	2.83733	0.361776	7.84278	4.41e-15	1.71e-13
CA9	128.787	2.40285	0.532697	4.51072	6.46e-06	3.41e-05
SH3GL2	20.2844	-1.1736	0.401203	-2.92519	0.00344244	0.00889067
PTGDS	3371.38	-1.22583	0.167911	-7.30046	2.87e-13	7.31e-12
GDF10	201.527	-1.63528	0.19838	-8.24315	1.68e-16	8.87e-15
DKK1	78.6431	2.03127	0.368773	5.50819	3.63e-08	3.2e-07
SORCS1	27.7693	-1.63788	0.291534	-5.61814	1.93e-08	1.8e-07
UBE2S	340.292	1.07919	0.142462	7.5753	3.58e-14	1.13e-12
DNAJC12	73.1927	2.378	0.304986	7.79707	6.34e-15	2.34e-13
KRT23	43.5679	2.14349	0.443503	4.83309	1.34e-06	8.33e-06
CSF3	64.1826	-3.48525	0.415334	-8.39146	4.8e-17	2.85e-15
ASPA	81.0463	-1.42624	0.185896	-7.67222	1.69e-14	5.71e-13
HOXB6	243.726	1.04737	0.223593	4.68427	2.81e-06	1.61e-05
SLC6A4	594.748	-3.87792	0.36559	-10.6073	2.76e-26	2.23e-23
ALDH3A1	313.006	-2.12819	0.341636	-6.2294	4.68e-10	6.09e-09
CCL8	37.1627	1.31911	0.256679	5.13915	2.76e-07	2.02e-06
COL1A1	75631.7	1.99984	0.245997	8.12953	4.31e-16	2.08e-14
MYH1	15.438	-1.3921	0.329341	-4.22693	2.37e-05	0.000108834
SULT1E1	21.4684	1.40661	0.360207	3.90501	9.42e-05	0.000373483
NEIL3	39.7768	1.67242	0.242761	6.88916	5.61e-12	1.09e-10
NKX3-2	13.8024	3.27982	0.436946	7.50625	6.08e-14	1.82e-12
NCAPG	180.721	1.71292	0.21317	8.03543	9.33e-16	4.21e-14
CCDC34	98.2534	1.10122	0.150882	7.29858	2.91e-13	7.38e-12
ZBTB16	2935.75	-1.55626	0.216199	-7.19828	6.1e-13	1.45e-11
FOLR1	3017.93	-1.14044	0.213381	-5.34461	9.06e-08	7.35e-07
FOLR3	13.8807	-2.59828	0.483329	-5.37579	7.62e-08	6.29e-07
KIAA1549L	101.224	1.76409	0.258522	6.82375	8.87e-12	1.65e-10
MDK	2117.96	1.41197	0.163828	8.6186	6.78e-18	5.07e-16
VWF	13892.6	-1.04239	0.154739	-6.73648	1.62e-11	2.87e-10
IL23A	19.3132	1.67428	0.23019	7.27348	3.5e-13	8.82e-12
CYP27B1	102.12	1.4307	0.191716	7.46258	8.48e-14	2.45e-12
PPM1H	662.831	1.03299	0.170251	6.06744	1.3e-09	1.55e-08
FOXM1	334.215	1.61384	0.171088	9.43284	3.99e-21	6.29e-19
PRMT8	86.2738	-1.04607	0.296191	-3.53174	0.00041284	0.00137864
RAD51AP1	80.059	1.32379	0.191038	6.92944	4.23e-12	8.41e-11
ART4	178.039	-1.16125	0.175934	-6.60051	4.1e-11	6.67e-10
GPR133	2545.85	-1.1458	0.163291	-7.01696	2.27e-12	4.81e-11
TIMELESS	696.647	1.02088	0.103695	9.84507	7.2e-23	2.07e-20
GAPDH	15238.7	1.10653	0.105961	10.4428	1.58e-25	9.97e-23
CDCA3	121.894	1.08801	0.135412	8.0348	9.37e-16	4.22e-14
COL12A1	7073.88	1.62022	0.245882	6.58941	4.42e-11	7.14e-10
FHL5	243.369	-1.61598	0.182118	-8.87328	7.1e-19	6.93e-17
KHDRBS2	158.985	-1.04571	0.221657	-4.71767	2.39e-06	1.39e-05
UNC93A	10.4647	2.25167	0.609988	3.69134	0.000223076	0.000802007
TTK	98.6421	2.18312	0.223751	9.7569	1.72e-22	4.28e-20
CLIC5	1323.98	-1.73707	0.203932	-8.51791	1.62e-17	1.1e-15
C7	6632.23	-1.02266	0.194871	-5.24786	1.54e-07	1.19e-06
KIF20A	167.873	1.73577	0.212203	8.17975	2.84e-16	1.44e-14
HAND1	16.1233	-1.67722	0.626449	-2.67735	0.0074208	0.017392
PDE8B	400.53	-1.10677	0.134381	-8.2361	1.78e-16	9.34e-15
HAVCR1	52.842	1.92624	0.392346	4.90955	9.13e-07	5.89e-06
BTNL8	16.4178	-1.84872	0.335286	-5.51386	3.51e-08	3.11e-07
LMNB1	656.396	1.22036	0.138511	8.81056	1.25e-18	1.16e-16
PRLR	679.524	2.04255	0.270541	7.54988	4.36e-14	1.35e-12
DBN1	1502.74	1.07912	0.107068	10.0788	6.85e-24	2.96e-21
HGD	124.861	1.08648	0.283845	3.8277	0.000129347	0.000495104
BCHE	170.62	-1.03337	0.189099	-5.46469	4.64e-08	4e-07
ECT2	580.152	1.45394	0.148637	9.7818	1.35e-22	3.6e-20
CSPG5	139.64	-1.07821	0.269252	-4.00445	6.22e-05	0.000257041
EFCC1	193.404	-1.25826	0.127827	-9.84349	7.31e-23	2.07e-20
AADAC	171.089	-3.06309	0.340283	-9.0016	2.22e-19	2.5e-17
ARHGEF26	1133.01	-1.03251	0.133699	-7.72266	1.14e-14	4.03e-13
VIPR1	1046.83	-1.46377	0.197593	-7.408	1.28e-13	3.53e-12
TNNC1	118.767	-2.25463	0.235592	-9.57008	1.07e-21	2.01e-19
CCL20	124.019	1.24795	0.318716	3.91555	9.02e-05	0.000359193
CENPA	42.4757	2.07667	0.260031	7.98625	1.39e-15	6.08e-14
ACADL	400.521	-1.55353	0.256401	-6.05898	1.37e-09	1.62e-08
OTX1	58.3718	1.35315	0.260354	5.19734	2.02e-07	1.52e-06
IL1RL1	644.38	-1.4017	0.182233	-7.69182	1.45e-14	4.98e-13
SLC5A7	21.0209	-2.24512	0.441313	-5.08735	3.63e-07	2.57e-06
TPO	44.7686	1.10465	0.279757	3.94862	7.86e-05	0.000317255
QPCT	227.611	1.56895	0.207512	7.5608	4.01e-14	1.26e-12
LCT	44.572	1.00892	0.331758	3.04114	0.00235687	0.0064103
KISS1R	16.0492	2.94742	0.394821	7.46522	8.32e-14	2.41e-12
EPAS1	16600.5	-1.16904	0.133773	-8.73898	2.35e-18	2.01e-16
TNR	89.7046	-1.59834	0.320602	-4.98543	6.18e-07	4.14e-06
TPSG1	16.5548	-1.41906	0.219285	-6.4713	9.72e-11	1.46e-09
PRG4	945.895	-1.98217	0.245319	-8.07999	6.48e-16	3.01e-14
AMPD1	73.4453	-1.06615	0.26414	-4.03629	5.43e-05	0.000227641
RGS4	87.9686	1.23623	0.20891	5.91753	3.27e-09	3.59e-08
SLC2A1	1070.08	1.53403	0.192528	7.96785	1.61e-15	6.91e-14
CDC20	186.585	1.98732	0.23224	8.55716	1.16e-17	8.24e-16
TNFSF4	117.27	1.2583	0.151217	8.32115	8.71e-17	4.92e-15
STMN1	1288.82	1.08898	0.148793	7.31877	2.5e-13	6.45e-12
NEK2	79.0379	2.04088	0.255185	7.99764	1.27e-15	5.6e-14
PROX1	375.723	1.81727	0.219241	8.2889	1.14e-16	6.31e-15
CENPF	1099.59	2.19734	0.200008	10.9863	4.45e-28	8.1e-25
SLC5A9	208.889	-1.17994	0.181439	-6.50326	7.86e-11	1.21e-09
MUC5B	7260.8	2.08087	0.420387	4.94988	7.43e-07	4.9e-06
APOA1	46.5701	-2.91369	0.496741	-5.86561	4.47e-09	4.77e-08
KIF14	160.693	1.96812	0.224775	8.75597	2.02e-18	1.79e-16
ATP10B	417.176	2.59746	0.313926	8.27413	1.29e-16	7.09e-15
FILIP1	997.144	-1.07131	0.14724	-7.27594	3.44e-13	8.69e-12
AKAP7	390.306	-1.15778	0.14267	-8.11508	4.85e-16	2.31e-14
TCF21	833.841	-1.62697	0.171158	-9.50565	1.99e-21	3.39e-19
ABCG2	231.28	-1.14955	0.13451	-8.54623	1.27e-17	8.87e-16
SPP1	3995.94	2.20159	0.342721	6.42385	1.33e-10	1.92e-09
C2orf40	74.958	-1.47307	0.219755	-6.70323	2.04e-11	3.54e-10
SLC46A2	597.404	-1.12366	0.253195	-4.43791	9.08e-06	4.62e-05
NR4A3	520.629	-1.06725	0.247283	-4.31589	1.59e-05	7.63e-05
ONECUT2	88.7929	1.37644	0.277189	4.96571	6.85e-07	4.56e-06
HELLS	675.399	1.27507	0.133952	9.51885	1.75e-21	3.05e-19
SFRP5	81.2098	-1.79647	0.298273	-6.0229	1.71e-09	1.99e-08
HOXB8	10.9226	2.43188	0.42211	5.76125	8.35e-09	8.35e-08
MSX2	37.001	1.17269	0.230509	5.08739	3.63e-07	2.57e-06
TEK	676.361	-1.33058	0.15653	-8.50049	1.89e-17	1.26e-15
GRIA2	9.30344	2.02452	0.368864	5.48853	4.05e-08	3.55e-07
PCDHB8	122.837	1.51695	0.238231	6.36757	1.92e-10	2.7e-09
TNFSF11	17.2159	1.56272	0.310184	5.03805	4.7e-07	3.24e-06
SOCS2	911.148	-1.37665	0.195065	-7.0574	1.7e-12	3.67e-11
CHRNA2	23.7635	-2.13775	0.248106	-8.61629	6.92e-18	5.15e-16
ADRA1A	74.9364	-1.99366	0.271449	-7.34452	2.06e-13	5.39e-12
TBX4	710.028	-1.20265	0.141931	-8.47347	2.38e-17	1.53e-15
NCAPH	116.296	1.47415	0.183937	8.01443	1.11e-15	4.93e-14
MND1	17.258	1.49982	0.237158	6.32415	2.55e-10	3.49e-09
DPPA4	11.1355	-1.40662	0.550201	-2.55655	0.0105716	0.0236372
KIF18A	120.368	1.19178	0.129269	9.21939	2.99e-20	3.8e-18
DEPDC7	44.1045	1.19883	0.193566	6.19338	5.89e-10	7.49e-09
BAI2	192.858	1.81432	0.178106	10.1868	2.27e-24	1.13e-21
CSMD2	207.707	1.89681	0.26299	7.2125	5.49e-13	1.32e-11
SV2C	32.6151	2.51642	0.31531	7.98078	1.45e-15	6.25e-14
PAEP	4.75465	2.70527	0.619616	4.36604	1.27e-05	6.23e-05
RAMP3	384.541	-1.4459	0.175004	-8.26207	1.43e-16	7.77e-15
TWIST1	28.6339	2.66183	0.372609	7.14377	9.08e-13	2.07e-11
CNTFR	46.0119	-2.10416	0.257103	-8.18411	2.74e-16	1.4e-14
SFTPA1	59863.1	-1.36437	0.302052	-4.51702	6.27e-06	3.33e-05
PLAU	1674.59	1.73844	0.189684	9.16495	4.96e-20	6.11e-18
ZWINT	214.104	1.63113	0.160732	10.1481	3.38e-24	1.58e-21
NECAB1	209.508	-1.6683	0.231806	-7.19698	6.16e-13	1.46e-11
CENPK	100.17	1.33289	0.162733	8.19066	2.6e-16	1.33e-14
ITIH5	867.458	-1.16139	0.170773	-6.80077	1.04e-11	1.92e-10
HOXC13	25.7179	1.744	0.643246	2.71125	0.00670292	0.0159097
HOXC11	23.8033	2.81546	0.682505	4.12518	3.7e-05	0.000162227
STIL	287.491	1.55164	0.158165	9.81025	1.02e-22	2.83e-20
HJURP	128.828	2.03667	0.234292	8.69288	3.53e-18	2.88e-16
COL10A1	2226.22	1.07599	0.177249	6.07053	1.27e-09	1.52e-08
NRK	144.554	2.43196	0.272029	8.94009	3.89e-19	4.14e-17
TNFAIP6	51.9865	1.37876	0.229642	6.00395	1.93e-09	2.22e-08
C4BPA	13615.2	-1.14286	0.329223	-3.47139	0.000517774	0.00167816
C4BPB	182.178	1.11063	0.301367	3.68531	0.000228423	0.000818715
SLPI	5876.12	-1.67263	0.247603	-6.7553	1.43e-11	2.55e-10
WFDC3	35.9068	1.7952	0.256888	6.98826	2.78e-12	5.7e-11
LYPD3	66.263	1.03838	0.169784	6.11591	9.6e-10	1.17e-08
CEACAM8	95.7797	-2.92934	0.402996	-7.2689	3.62e-13	9.09e-12
GRM4	18.769	2.5957	0.315551	8.22593	1.94e-16	1.01e-14
UNC5CL	258.923	1.05272	0.166674	6.31605	2.68e-10	3.65e-09
HIST1H1A	32.9182	1.32705	0.216106	6.14072	8.21e-10	1.01e-08
HIST1H2BJ	99.6266	1.3996	0.162031	8.63785	5.73e-18	4.37e-16
HIST1H3B	414.151	1.93109	0.182476	10.5827	3.58e-26	2.67e-23
KLHL31	41.0696	1.91266	0.226674	8.43792	3.23e-17	2e-15
CXCL6	29.2171	2.08361	0.48517	4.29459	1.75e-05	8.3e-05
EREG	78.8943	1.66392	0.389602	4.27082	1.95e-05	9.14e-05
SCGB2A1	17.097	1.05411	0.462069	2.28128	0.0225319	0.0455558
SLC10A2	54.8586	-2.31555	0.672659	-3.44238	0.000576609	0.00184765
SOX21	10.7454	2.11053	0.413983	5.0981	3.43e-07	2.45e-06
C17orf53	57.3594	1.66585	0.166007	10.0348	1.07e-23	4.39e-21
SOX9	834.022	1.18526	0.235366	5.03583	4.76e-07	3.27e-06
MYH2	11.9051	-1.12337	0.31375	-3.58048	0.000342968	0.00117039
C1orf61	23.3057	2.22973	0.290559	7.67394	1.67e-14	5.66e-13
IL37	23.5492	1.93191	0.50109	3.85541	0.000115534	0.000448004
FOSB	2987.06	-1.38197	0.378817	-3.64811	0.000264178	0.000931988
BMP2	752.83	-1.05672	0.197164	-5.35961	8.34e-08	6.81e-07
FLRT3	2136.72	-1.56853	0.181935	-8.62137	6.62e-18	5e-16
PCSK2	131.949	-3.27217	0.415432	-7.87655	3.37e-15	1.34e-13
F10	101.112	-1.04626	0.145711	-7.18037	6.95e-13	1.63e-11
KIRREL2	7.62107	1.91974	0.448858	4.27695	1.89e-05	8.91e-05
CFP	106.072	-1.0053	0.140041	-7.17864	7.04e-13	1.65e-11
SIX1	444.746	1.18458	0.281594	4.20669	2.59e-05	0.000118122
DLGAP5	127.527	2.15102	0.225333	9.54594	1.35e-21	2.43e-19
EDN2	31.3352	1.2174	0.28329	4.29735	1.73e-05	8.21e-05
MASP1	159.774	-1.18939	0.233234	-5.09956	3.4e-07	2.43e-06
HRASLS	11.5632	1.6085	0.329277	4.88495	1.03e-06	6.59e-06
PTPRB	3548.55	-1.05173	0.139744	-7.5261	5.23e-14	1.59e-12
CRYGN	14.7686	1.09298	0.341712	3.19854	0.00138127	0.00401044
AUNIP	31.0633	1.18684	0.182264	6.51162	7.43e-11	1.15e-09
PKMYT1	144.331	1.63522	0.200441	8.15814	3.4e-16	1.69e-14
VIL1	172.177	2.33522	0.240343	9.71621	2.57e-22	5.62e-20
ZFP36	8513.11	-1.06306	0.214196	-4.96302	6.94e-07	4.62e-06
MGAT3	421.244	-1.16886	0.181486	-6.44049	1.19e-10	1.74e-09
MCHR1	15.431	1.15395	0.264017	4.37073	1.24e-05	6.11e-05
RIBC2	36.9515	1.48216	0.26349	5.62512	1.85e-08	1.73e-07
VGF	29.6146	1.60826	0.385719	4.16952	3.05e-05	0.000136926
STRIP2	122.548	1.06995	0.177113	6.04107	1.53e-09	1.79e-08
FEZF1	43.656	1.44273	0.446975	3.22777	0.00124759	0.00366197
PDE11A	28.1983	1.8249	0.291727	6.25553	3.96e-10	5.23e-09
GAD1	69.5602	1.77985	0.300685	5.91932	3.23e-09	3.56e-08
CGNL1	4174.83	-1.12216	0.132924	-8.44215	3.12e-17	1.95e-15
BBOX1	12.0229	2.48609	0.430113	5.78009	7.47e-09	7.55e-08
E2F8	131.764	1.51202	0.222344	6.80036	1.04e-11	1.93e-10
FAM64A	38.9893	1.52777	0.196069	7.79198	6.6e-15	2.43e-13
ATP1B2	153.91	-1.14884	0.143775	-7.99053	1.34e-15	5.9e-14
MMP28	1083.58	-1.06487	0.220172	-4.83652	1.32e-06	8.19e-06
EGLN3	571.651	1.56601	0.211361	7.40918	1.27e-13	3.5e-12
CDO1	67.297	-1.02831	0.163222	-6.3001	2.97e-10	4.01e-09
SGOL1	69.8942	1.60675	0.189553	8.47651	2.32e-17	1.5e-15
FAM155B	42.6928	1.39671	0.215431	6.48332	8.97e-11	1.36e-09
DPP6	26.5166	-1.15441	0.245162	-4.70876	2.49e-06	1.45e-05
KIF1A	327.212	1.19346	0.391244	3.05041	0.00228531	0.00624572
KLHDC7B	98.4363	1.03528	0.215214	4.81045	1.51e-06	9.23e-06
PXDN	3377.63	1.03523	0.139902	7.39969	1.37e-13	3.73e-12
GDF15	2640.4	-1.13451	0.191579	-5.92188	3.18e-09	3.51e-08
SULT4A1	26.7047	1.85955	0.444398	4.18442	2.86e-05	0.000129133
COL5A1	14636	1.29539	0.170171	7.61227	2.69e-14	8.69e-13
PNCK	17.237	1.16364	0.326861	3.56006	0.000370765	0.00125376
RGN	349.434	-1.23013	0.161353	-7.6238	2.46e-14	8.01e-13
ULBP2	31.0657	1.00329	0.220826	4.54338	5.54e-06	2.97e-05
COX4I2	80.5846	-1.07022	0.159565	-6.70714	1.98e-11	3.46e-10
GFAP	13.9546	1.52414	0.28265	5.39231	6.96e-08	5.79e-07
HIGD1B	61.9511	-1.24647	0.180376	-6.91042	4.83e-12	9.55e-11
GINS2	118.003	1.00632	0.149469	6.73261	1.67e-11	2.94e-10
F12	36.2749	1.27129	0.218868	5.80849	6.3e-09	6.49e-08
PRR7	51.8538	1.41078	0.192236	7.33881	2.16e-13	5.61e-12
IDO1	306.305	1.57869	0.244304	6.46198	1.03e-10	1.54e-09
EMR3	51.352	-1.65624	0.247544	-6.69071	2.22e-11	3.8e-10
PDLIM4	241.871	1.0816	0.183152	5.90547	3.52e-09	3.84e-08
RAMP2	312.692	-1.00792	0.144577	-6.97147	3.14e-12	6.37e-11
KREMEN2	25.481	1.59785	0.224454	7.11886	1.09e-12	2.45e-11
BARX1	42.6928	2.33085	0.645155	3.61285	0.000302849	0.00104877
TNS4	242.116	1.14395	0.328074	3.48687	0.000488715	0.00159597
TOP2A	1445.5	2.21252	0.202466	10.9279	8.48e-28	1.39e-24
LIN28A	29.519	-1.51243	0.419299	-3.60704	0.000309714	0.00107031
SLC6A11	39.1789	1.6988	0.444851	3.81881	0.0001341	0.000510807
RAMP1	343.275	1.09822	0.196487	5.58925	2.28e-08	2.09e-07
FIGNL1	469.943	1.22031	0.118718	10.2791	8.76e-25	4.95e-22
ANKRD20A3	42.1259	-1.54752	0.267467	-5.78583	7.22e-09	7.33e-08
ALDH3B2	50.8792	2.00879	0.275371	7.29486	2.99e-13	7.57e-12
MTL5	52.5398	1.0811	0.204809	5.27857	1.3e-07	1.02e-06
BHMT2	107.793	1.20604	0.212202	5.68346	1.32e-08	1.27e-07
SYT4	4.48493	3.28995	0.583828	5.63513	1.75e-08	1.64e-07
DCLK1	656.447	1.2757	0.161232	7.9122	2.53e-15	1.05e-13
POSTN	5146.1	1.15917	0.202571	5.72227	1.05e-08	1.03e-07
EPHB2	617.952	1.02165	0.151827	6.72904	1.71e-11	3e-10
FAM83F	264.168	2.0619	0.274196	7.51979	5.49e-14	1.65e-12
SEC14L4	187.591	-1.1043	0.23688	-4.66185	3.13e-06	1.77e-05
SFTPD	7821.66	-1.34704	0.297602	-4.5263	6e-06	3.2e-05
LYVE1	214.643	-1.16991	0.208679	-5.60628	2.07e-08	1.91e-07
CATSPERB	102.054	1.53264	0.234497	6.53584	6.33e-11	9.94e-10
LOXL2	782.453	1.34685	0.182232	7.39085	1.46e-13	3.95e-12
PEBP4	725.117	-2.09591	0.300296	-6.97948	2.96e-12	6.04e-11
ADAMDEC1	130.067	1.89116	0.295004	6.41062	1.45e-10	2.09e-09
CCNB1	215.382	1.47594	0.197971	7.45536	8.96e-14	2.55e-12
CNTN6	146.608	-1.41834	0.28723	-4.938	7.89e-07	5.16e-06
CHL1	556.302	1.59462	0.234446	6.80165	1.03e-11	1.92e-10
GSTM5	153.212	-1.07278	0.176738	-6.06988	1.28e-09	1.53e-08
HMGCS2	84.6006	-2.23905	0.495883	-4.51528	6.32e-06	3.35e-05
VTCN1	78.92	1.80966	0.361277	5.00906	5.47e-07	3.7e-06
SAA2	42.7313	2.62988	0.45256	5.81112	6.21e-09	6.4e-08
ANO3	100.651	-1.68064	0.235079	-7.14923	8.73e-13	1.99e-11
GRP	16.7252	1.99761	0.330209	6.04955	1.45e-09	1.71e-08
SPOCD1	164.668	1.09428	0.193315	5.66057	1.51e-08	1.43e-07
CDCA8	142.296	1.5904	0.192565	8.25901	1.47e-16	7.92e-15
DSC3	24.0659	1.62957	0.396288	4.11209	3.92e-05	0.000170656
FHOD3	222.378	1.15732	0.189767	6.09861	1.07e-09	1.29e-08
TCN1	23.377	4.20096	0.643806	6.5252	6.79e-11	1.06e-09
CLDN10	53.1544	2.02021	0.386188	5.23115	1.68e-07	1.29e-06
ADAMTS8	492.655	-1.69086	0.208341	-8.11585	4.82e-16	2.3e-14
KLB	237.281	-2.03656	0.245398	-8.29902	1.05e-16	5.83e-15
FAM189A2	582.697	-1.85217	0.16593	-11.1623	6.23e-29	2.04e-25
HILPDA	195.663	1.01468	0.132981	7.63023	2.34e-14	7.66e-13
EPHA7	40.5045	1.52246	0.304211	5.00462	5.6e-07	3.77e-06
TROAP	116.304	1.86839	0.201861	9.25584	2.13e-20	2.74e-18
B4GALNT1	95.7524	1.47981	0.205013	7.21813	5.27e-13	1.28e-11
ESPL1	208.819	1.68563	0.1691	9.9682	2.1e-23	6.88e-21
PKIB	74.4379	1.02869	0.182455	5.63806	1.72e-08	1.61e-07
CPM	8586.12	-1.06257	0.191289	-5.55482	2.78e-08	2.51e-07
SLC19A3	236.402	-1.53181	0.251998	-6.07865	1.21e-09	1.45e-08
ARHGEF4	139.637	1.01248	0.183005	5.53252	3.16e-08	2.82e-07
USP44	368.149	-1.04187	0.160416	-6.49477	8.32e-11	1.27e-09
LECT1	8.16229	1.41648	0.365529	3.87515	0.000106558	0.000416746
EDNRB	804.918	-1.16186	0.17932	-6.47928	9.22e-11	1.39e-09
IGF2BP3	273.786	2.76248	0.310344	8.90133	5.52e-19	5.48e-17
BRIP1	194.617	1.55781	0.179408	8.68306	3.85e-18	3.08e-16
SCN7A	3121.64	-1.06067	0.158238	-6.70297	2.04e-11	3.54e-10
IL36RN	8.434	3.67243	0.590772	6.21633	5.09e-10	6.58e-09
WDR38	16.6846	-1.15562	0.387551	-2.98185	0.00286508	0.00759391
CTSV	25.9364	1.62964	0.291785	5.58509	2.34e-08	2.14e-07
DSCC1	87.227	1.06947	0.160667	6.65646	2.8e-11	4.72e-10
ALDH1B1	554.879	1.01707	0.121485	8.37196	5.67e-17	3.29e-15
ARHGEF39	118.286	1.10118	0.128783	8.55066	1.22e-17	8.67e-16
IGFBPL1	38.9936	1.33754	0.252876	5.28931	1.23e-07	9.65e-07
TFAP2A	264.671	1.61936	0.280123	5.78088	7.43e-09	7.52e-08
HIST1H2AB	90.7922	1.5368	0.166422	9.23436	2.6e-20	3.33e-18
GCM1	8.43238	1.47501	0.374839	3.93504	8.32e-05	0.000333607
TUBB2B	122.708	2.32785	0.28603	8.13847	4e-16	1.95e-14
TCF19	452.765	1.04168	0.130805	7.96361	1.67e-15	7.13e-14
FGFBP1	21.2446	2.12945	0.355541	5.98932	2.11e-09	2.41e-08
FGFBP2	13.5902	-1.56309	0.303801	-5.14511	2.67e-07	1.96e-06
GGH	168.096	1.8054	0.213944	8.43867	3.21e-17	1.99e-15
SLCO5A1	174.723	1.37665	0.180516	7.62622	2.42e-14	7.89e-13
SULF1	4491.49	2.12592	0.212065	10.0249	1.19e-23	4.62e-21
TMPRSS4	880.389	1.19496	0.266003	4.49228	7.05e-06	3.68e-05
MMP13	211.814	3.26259	0.412804	7.90348	2.71e-15	1.11e-13
UNC13C	50.2288	-1.05997	0.33355	-3.17785	0.00148373	0.00426336
NUSAP1	255.321	1.33073	0.185106	7.18902	6.53e-13	1.54e-11
KIF23	192.115	1.50937	0.173339	8.7076	3.1e-18	2.57e-16
ITGA11	1520.09	1.73613	0.232372	7.47135	7.94e-14	2.31e-12
CASC5	290.678	1.50049	0.153887	9.75059	1.83e-22	4.42e-20
ITPKA	54.971	2.91047	0.332091	8.76408	1.88e-18	1.7e-16
DUOX1	4932.74	-2.21534	0.236769	-9.35653	8.24e-21	1.17e-18
SLC28A2	9.84315	-1.52996	0.553695	-2.76319	0.00572403	0.0138777
STRA6	109.638	2.32129	0.288871	8.03573	9.3e-16	4.21e-14
CYP19A1	30.7862	1.47082	0.314747	4.67302	2.97e-06	1.69e-05
GCOM1	153.795	-1.32687	0.273039	-4.85966	1.18e-06	7.37e-06
BRDT	47.9388	3.89346	0.720592	5.40315	6.55e-08	5.5e-07
SLC44A5	180.094	1.04913	0.371488	2.82412	0.00474104	0.0117661
DNASE2B	23.3692	-1.09747	0.289552	-3.79022	0.000150511	0.000565824
CGREF1	39.4596	1.70764	0.244112	6.9953	2.65e-12	5.47e-11
TRIM54	20.6763	1.12964	0.347328	3.25237	0.00114445	0.00338828
KIF11	285.78	1.54299	0.162502	9.49519	2.2e-21	3.68e-19
CEP55	115.116	1.75257	0.210675	8.31882	8.88e-17	5e-15
RBP4	124.751	-1.13282	0.249637	-4.53786	5.68e-06	3.04e-05
GPR87	42.7632	1.5976	0.462098	3.45728	0.00054565	0.00175807
ADAMTS14	225.016	1.69077	0.211824	7.98196	1.44e-15	6.21e-14
AOX1	440.23	-1.18314	0.166969	-7.08597	1.38e-12	3.05e-11
CILP	740.187	2.24958	0.327142	6.87648	6.14e-12	1.19e-10
HCN4	26.4974	1.06692	0.299937	3.55715	0.000374896	0.00126642
PRKG2	81.7418	-2.11257	0.277737	-7.60638	2.82e-14	9.06e-13
CXCL9	1075.12	1.50926	0.251246	6.0071	1.89e-09	2.18e-08
CENPE	267.901	1.51261	0.178193	8.48863	2.09e-17	1.38e-15
SLC39A8	4643.3	-1.27852	0.170832	-7.48403	7.21e-14	2.12e-12
FBN2	99.7567	1.18514	0.233786	5.06932	3.99e-07	2.8e-06
PIK3C2G	268.064	-4.22281	0.515084	-8.19829	2.44e-16	1.26e-14
PTPRQ	79.5329	-2.48853	0.31765	-7.83419	4.72e-15	1.82e-13
ASCL1	13.7329	2.52979	0.501129	5.04819	4.46e-07	3.08e-06
FAM222A	61.6754	1.15674	0.169489	6.82486	8.8e-12	1.64e-10
GPR84	39.6962	1.02884	0.174054	5.91105	3.4e-09	3.72e-08
GALNT6	557.444	1.52469	0.164667	9.2592	2.06e-20	2.7e-18
DIAPH3	156.663	1.22489	0.170914	7.16673	7.68e-13	1.78e-11
SLC24A4	158.536	-1.11178	0.175904	-6.32037	2.61e-10	3.57e-09
FBLN5	2155.58	-1.14332	0.127433	-8.97189	2.91e-19	3.18e-17
SERPINA10	10.5324	-1.27505	0.320693	-3.97592	7.01e-05	0.000286283
DUOXA1	1111.39	-1.70077	0.219837	-7.73648	1.02e-14	3.65e-13
HDC	339.869	-1.34258	0.174354	-7.70034	1.36e-14	4.7e-13
GCNT3	414.459	1.03634	0.318278	3.2561	0.00112954	0.00334775
PIF1	60.3379	1.01157	0.158839	6.36851	1.91e-10	2.69e-09
CYP1A1	5.85757	-2.12876	0.509106	-4.18136	2.9e-05	0.000130737
FANCI	467.018	1.2445	0.13852	8.98426	2.6e-19	2.9e-17
TICRR	196.847	1.52976	0.159447	9.59415	8.46e-22	1.67e-19
ST8SIA2	10.9229	1.57394	0.335702	4.68851	2.75e-06	1.58e-05
ADAMTS18	39.3788	1.02533	0.324977	3.15509	0.0016045	0.00458065
ABCA8	1326.49	-1.39268	0.16288	-8.55031	1.23e-17	8.67e-16
GREB1L	202.957	1.16481	0.143243	8.1317	4.23e-16	2.05e-14
PMAIP1	149.023	1.05403	0.203248	5.18593	2.15e-07	1.61e-06
PNMT	14.0354	-1.37612	0.246717	-5.57774	2.44e-08	2.22e-07
SLC2A5	150.973	1.28567	0.234149	5.49084	4e-08	3.51e-07
C1orf222	107.235	-1.13397	0.315905	-3.58959	0.0003312	0.00113568
PADI3	5.47026	4.01491	0.764118	5.25431	1.49e-07	1.15e-06
PADI1	49.2886	4.43114	0.606599	7.30489	2.78e-13	7.09e-12
PLK4	118.723	1.35537	0.155007	8.74392	2.25e-18	1.95e-16
FCN3	306.714	-2.09133	0.316294	-6.61199	3.79e-11	6.21e-10
KIF2C	173.442	1.80139	0.223954	8.04358	8.72e-16	3.97e-14
SYPL2	72.0553	-1.28943	0.199823	-6.45285	1.1e-10	1.62e-09
ITGA10	464.752	-1.27965	0.165737	-7.72098	1.15e-14	4.07e-13
GPA33	62.3627	-1.30249	0.281035	-4.6346	3.58e-06	2e-05
RXRG	50.6377	-1.25348	0.298277	-4.2024	2.64e-05	0.000120115
NUF2	75.5521	1.96723	0.24219	8.12267	4.56e-16	2.19e-14
CRABP2	949.083	1.52633	0.351491	4.34245	1.41e-05	6.86e-05
LHX9	97.8027	-1.49735	0.506734	-2.9549	0.00312771	0.00817707
ECM1	1040.15	1.80189	0.208045	8.6611	4.67e-18	3.59e-16
HORMAD1	70.943	1.42389	0.378916	3.75781	0.00017141	0.000634491
SYT14	9.27282	1.62928	0.465241	3.50201	0.000461767	0.00152008
DTL	211.314	1.48202	0.1737	8.53207	1.44e-17	9.82e-16
HHIPL2	43.0154	3.94575	0.349587	11.2869	1.52e-29	6.54e-26
SLC27A3	2470.13	-1.22833	0.170257	-7.21459	5.41e-13	1.31e-11
EFNA3	79.8617	1.04649	0.177816	5.88523	3.98e-09	4.29e-08
LEFTY2	68.5827	-1.06449	0.244975	-4.3453	1.39e-05	6.78e-05
PPFIA4	247.648	1.83609	0.19405	9.46195	3.02e-21	4.81e-19
ST6GAL2	86.8211	1.58997	0.268223	5.9278	3.07e-09	3.4e-08
C1QL2	59.4281	2.04153	0.489997	4.16641	3.09e-05	0.000138506
CNGA3	23.0894	2.26731	0.337363	6.72068	1.81e-11	3.16e-10
AFF3	1293.91	-1.63072	0.216604	-7.52855	5.13e-14	1.57e-12
GPR17	229.859	-1.15683	0.151276	-7.64717	2.05e-14	6.76e-13
SCN1A	453.447	-1.46432	0.306224	-4.78187	1.74e-06	1.05e-05
ZNF385B	1040.78	-1.0288	0.294753	-3.4904	0.000482301	0.00157754
CCDC150	68.4307	1.7031	0.166444	10.2323	1.42e-24	7.28e-22
ABCA12	253.873	3.0506	0.306718	9.94593	2.63e-23	8.44e-21
TRPM8	33.4085	3.91257	0.425988	9.18468	4.13e-20	5.16e-18
HES6	121.636	1.36483	0.173112	7.88411	3.17e-15	1.27e-13
ACKR2	187.609	1.40156	0.278348	5.03526	4.77e-07	3.27e-06
AGTR1	87.1926	-1.2511	0.193095	-6.4792	9.22e-11	1.39e-09
MED12L	73.413	1.44388	0.214059	6.74521	1.53e-11	2.72e-10
STXBP5L	13.0279	2.33287	0.289905	8.04704	8.48e-16	3.87e-14
DDIT4L	62.985	1.71102	0.24209	7.0677	1.58e-12	3.45e-11
CCNA2	185.8	1.11326	0.164387	6.77218	1.27e-11	2.31e-10
SFRP2	1786.02	1.9952	0.332619	5.99843	1.99e-09	2.29e-08
ADAMTS16	209.117	1.68524	0.31229	5.39639	6.8e-08	5.68e-07
HAPLN1	25.8677	1.77358	0.356742	4.97162	6.64e-07	4.44e-06
TSLP	32.0071	-1.22352	0.210175	-5.82143	5.83e-09	6.05e-08
MEGF10	37.6299	2.48121	0.289423	8.57295	1.01e-17	7.38e-16
CXCL14	1225.46	1.83971	0.299236	6.14803	7.84e-10	9.7e-09
SLC25A48	12.0323	1.21596	0.431731	2.81648	0.00485535	0.0120116
PSD2	18.3969	1.07681	0.31492	3.41931	0.000627813	0.00198993
LGSN	278.58	1.30065	0.43996	2.95628	0.00311372	0.00815218
MTFR2	27.9924	1.11145	0.207204	5.36403	8.14e-08	6.66e-07
VWDE	109.564	1.51566	0.29662	5.10976	3.23e-07	2.32e-06
CREB5	600.28	1.23589	0.159862	7.73101	1.07e-14	3.79e-13
CDCA5	146.527	1.83647	0.196075	9.36616	7.52e-21	1.09e-18
IGFBP3	3023.68	1.31031	0.216709	6.0464	1.48e-09	1.74e-08
SRCRB4D	27.3516	1.0635	0.238875	4.45211	8.5e-06	4.36e-05
PSPH	206.455	1.05875	0.135182	7.83206	4.8e-15	1.85e-13
NCAPG2	546.571	1.11299	0.122745	9.06752	1.22e-19	1.43e-17
CXorf36	720.443	-1.00568	0.136058	-7.39158	1.45e-13	3.94e-12
FRMPD3	132.132	1.38985	0.219332	6.33672	2.35e-10	3.24e-09
GPC3	1130.46	-1.00129	0.177562	-5.63914	1.71e-08	1.61e-07
GABRQ	9.25328	2.98843	0.469914	6.35953	2.02e-10	2.83e-09
ST18	45.9446	1.13136	0.232275	4.87078	1.11e-06	7.03e-06
GINS4	97.4664	1.27296	0.150691	8.44752	2.98e-17	1.87e-15
ADHFE1	305.742	-1.00826	0.127041	-7.93648	2.08e-15	8.76e-14
DPYS	31.5543	-1.87948	0.31406	-5.98446	2.17e-09	2.48e-08
RSPO2	103.583	-1.73449	0.215099	-8.06369	7.4e-16	3.4e-14
FAM83A	463.443	1.97989	0.324495	6.10145	1.05e-09	1.27e-08
GSDMC	118.868	1.38332	0.306887	4.50761	6.56e-06	3.45e-05
CDKN2A	281.738	1.69874	0.24234	7.00974	2.39e-12	5.03e-11
CACNA1B	45.504	1.73282	0.426827	4.05977	4.91e-05	0.000208208
TMEM236	53.6131	-1.08139	0.269368	-4.01455	5.96e-05	0.000247153
ST8SIA6	54.9016	-1.09541	0.218945	-5.00313	5.64e-07	3.8e-06
ADIRF	596.55	-1.57728	0.180375	-8.74445	2.24e-18	1.95e-16
ANKRD1	60.8878	-2.10119	0.338853	-6.20091	5.61e-10	7.18e-09
MKI67	1671.53	2.05018	0.181709	11.2828	1.6e-29	6.54e-26
CYP17A1	15.6164	-1.48821	0.2523	-5.89858	3.67e-09	3.98e-08
INA	16.4817	1.48422	0.480201	3.09083	0.001996	0.00555229
ADAM12	841.521	1.76026	0.216543	8.12893	4.33e-16	2.09e-14
SCGB1A1	1646.65	-1.96323	0.478851	-4.09989	4.13e-05	0.000178818
TENM4	905.972	1.38991	0.152344	9.12349	7.27e-20	8.64e-18
P4HA3	89.4033	1.11688	0.186469	5.98962	2.1e-09	2.41e-08
GRIK4	48.8334	-1.16124	0.182488	-6.36337	1.97e-10	2.77e-09
GGTLC1	622.881	-1.15471	0.282031	-4.09428	4.23e-05	0.00018267
SLC22A8	24.4048	-1.29524	0.272483	-4.75348	2e-06	1.19e-05
MS4A2	168.69	-1.24122	0.176755	-7.02226	2.18e-12	4.65e-11
CHEK1	192.865	1.34952	0.154026	8.76163	1.92e-18	1.72e-16
SCN2B	100.184	-1.18178	0.170979	-6.91183	4.78e-12	9.47e-11
HMGA2	233.566	1.83335	0.437	4.19532	2.72e-05	0.000123555
CNTN5	13.5513	1.35309	0.339708	3.98311	6.8e-05	0.000278725
CLEC1A	120.356	-1.09364	0.142826	-7.65717	1.9e-14	6.36e-13
ANXA8L1	24.7419	-1.8939	0.429194	-4.41269	1.02e-05	5.13e-05
PCDH15	144.397	-2.22545	0.276054	-8.06164	7.53e-16	3.45e-14
LYPD1	116.461	3.09167	0.278019	11.1204	9.98e-29	2.73e-25
GPM6A	129.252	-2.2935	0.255406	-8.97981	2.71e-19	2.98e-17
PPP1R1C	61.3617	-1.17531	0.280458	-4.19066	2.78e-05	0.000125875
FREM2	2712.19	-1.03572	0.201424	-5.14199	2.72e-07	1.99e-06
SLC7A11	391.832	1.71844	0.228172	7.53136	5.02e-14	1.54e-12
GPR158	28.9022	1.38463	0.326097	4.24607	2.18e-05	0.000100851
NPAS3	46.2555	1.00669	0.175182	5.74652	9.11e-09	9.04e-08
ADAMTS12	1192.44	1.09912	0.154443	7.11672	1.11e-12	2.48e-11
AKR1C2	552.469	2.36953	0.296488	7.99202	1.33e-15	5.85e-14
ITIH2	163.563	-2.29769	0.420042	-5.47014	4.5e-08	3.89e-07
CENPU	111.937	1.4841	0.179957	8.24698	1.62e-16	8.62e-15
TDO2	80.0481	1.52499	0.23962	6.36421	1.96e-10	2.76e-09
GFRA1	783.307	-1.32967	0.207645	-6.40356	1.52e-10	2.18e-09
BEND6	35.7154	1.09743	0.181002	6.0631	1.34e-09	1.59e-08
GLT1D1	54.3483	-1.19167	0.285156	-4.17899	2.93e-05	0.000132001
TMEM132D	201.443	-2.25351	0.393714	-5.72373	1.04e-08	1.02e-07
POU4F1	13.2783	2.08945	0.422985	4.93977	7.82e-07	5.12e-06
SPC25	30.5803	1.65422	0.263639	6.27456	3.51e-10	4.67e-09
SPOCK1	217.67	2.22874	0.297652	7.48773	7.01e-14	2.07e-12
GRIA4	21.7581	1.18921	0.293766	4.04816	5.16e-05	0.000217234
IGSF10	1011.91	-1.53484	0.205509	-7.46846	8.11e-14	2.36e-12
DSPP	26.3844	2.67467	0.396784	6.74085	1.57e-11	2.8e-10
DMP1	27.5433	2.83439	0.381875	7.4223	1.15e-13	3.2e-12
CLEC4F	68.9624	-1.06289	0.20792	-5.11203	3.19e-07	2.29e-06
SLC16A12	120.037	-1.35341	0.297179	-4.55417	5.26e-06	2.83e-05
PLOD2	1365.57	1.58285	0.15123	10.4665	1.23e-25	8.27e-23
CENPH	74.9896	1.02828	0.157232	6.53989	6.16e-11	9.7e-10
ACOXL	886.188	-2.06524	0.206772	-9.988	1.72e-23	5.75e-21
GPR115	21.9119	2.40562	0.412963	5.82528	5.7e-09	5.94e-08
ANKRD29	916.543	-1.07319	0.21026	-5.10411	3.32e-07	2.38e-06
THY1	1493.42	1.15866	0.196238	5.90437	3.54e-09	3.86e-08
ROBO4	1150.3	-1.02791	0.1458	-7.05014	1.79e-12	3.86e-11
ABI3BP	2089.94	-1.06962	0.142091	-7.5277	5.16e-14	1.58e-12
ANGPT1	848.927	-1.16375	0.14993	-7.76194	8.36e-15	3.03e-13
ENPP3	236.401	1.47522	0.219889	6.70895	1.96e-11	3.42e-10
UCHL1	166.963	1.05526	0.2175	4.85178	1.22e-06	7.65e-06
WNT3A	64.6668	-1.46642	0.266624	-5.49998	3.8e-08	3.34e-07
CHODL	19.2334	1.47145	0.258862	5.68432	1.31e-08	1.26e-07
SLFN13	1429.14	1.14593	0.125068	9.16246	5.07e-20	6.2e-18
SKA1	40.7055	1.89341	0.232593	8.14045	3.94e-16	1.92e-14
EME1	64.8062	1.11519	0.127455	8.74968	2.14e-18	1.88e-16
EPHB1	66.3665	1.08632	0.176232	6.16417	7.09e-10	8.86e-09
PTPRN2	539.935	-1.22022	0.206002	-5.92334	3.15e-09	3.48e-08
GRIA1	277.691	-2.19701	0.265117	-8.28692	1.16e-16	6.39e-15
SLC24A2	80.0439	1.91329	0.258232	7.40919	1.27e-13	3.5e-12
ADCY8	60.9512	-2.56143	0.40537	-6.31875	2.64e-10	3.59e-09
KIF5A	41.7938	1.41943	0.207903	6.82739	8.65e-12	1.62e-10
WIF1	1495.95	-1.94084	0.36955	-5.25191	1.51e-07	1.17e-06
C15orf26	17.8048	-1.1175	0.267826	-4.1725	3.01e-05	0.000135407
ADAMTSL3	730.808	-1.28952	0.132098	-9.76181	1.64e-22	4.14e-20
CLDN8	27.4032	1.03929	0.446703	2.32658	0.0199874	0.0411009
TSPAN7	762.049	-1.53818	0.170148	-9.04024	1.56e-19	1.79e-17
FUT6	63.0109	1.96498	0.312068	6.29665	3.04e-10	4.1e-09
TDRD9	117.445	1.35458	0.299724	4.51943	6.2e-06	3.29e-05
FBXO43	20.3576	1.44128	0.221377	6.51053	7.49e-11	1.16e-09
GLYATL2	15.1933	2.87178	0.757806	3.7896	0.000150889	0.000567114
ATAD2	1001.5	1.24581	0.124329	10.0203	1.24e-23	4.62e-21
FBXO32	1287.07	1.42771	0.139128	10.2618	1.05e-24	5.72e-22
GPR112	10.8936	-1.10816	0.339664	-3.26253	0.00110421	0.00328277
LHFPL4	13.0191	1.21991	0.476494	2.56017	0.010462	0.0234272
BUB1B	165.185	1.7805	0.213238	8.34982	6.84e-17	3.89e-15
NRG1	157.501	-1.10669	0.182573	-6.06162	1.35e-09	1.6e-08
MMP14	5729.15	1.10939	0.144401	7.68272	1.56e-14	5.32e-13
CCNB2	107.073	1.49469	0.236948	6.30812	2.82e-10	3.83e-09
FAM81A	50.8268	1.00653	0.184143	5.46605	4.6e-08	3.97e-07
MUM1L1	71.582	1.00644	0.378845	2.65661	0.00789305	0.0183414
KCNJ15	4070.17	-1.32615	0.246886	-5.37148	7.81e-08	6.42e-07
SNX22	553.816	-1.13352	0.135192	-8.38455	5.09e-17	3e-15
ACAN	151.551	2.08341	0.272298	7.65122	1.99e-14	6.6e-13
SLC30A2	15.1633	1.02816	0.273027	3.76577	0.000166036	0.00061683
TRIM63	15.5809	-1.69242	0.319772	-5.2926	1.21e-07	9.5e-07
GRHL3	36.7032	1.11888	0.244284	4.58024	4.64e-06	2.54e-05
GALNT14	99.2949	2.12168	0.25669	8.26553	1.39e-16	7.57e-15
CLSTN2	371.888	1.02325	0.20245	5.05432	4.32e-07	3e-06
RHBDL2	111.509	1.10434	0.170261	6.48618	8.8e-11	1.34e-09
HIST1H2BD	852.304	1.02392	0.124364	8.23325	1.82e-16	9.54e-15
CDC25C	29.9909	2.0651	0.252663	8.17336	3e-16	1.5e-14
ITLN2	45.0312	-2.41635	0.479644	-5.03779	4.71e-07	3.24e-06
APOA2	17.0811	-2.10943	0.672843	-3.1351	0.00171794	0.00487479
CACHD1	1686.4	-1.02718	0.159963	-6.42137	1.35e-10	1.95e-09
STC1	340.396	1.77902	0.237122	7.50256	6.26e-14	1.87e-12
HOXB13	26.2885	1.59711	0.688477	2.31977	0.0203534	0.0417697
IGF2BP1	32.0263	1.89784	0.515472	3.68175	0.000231639	0.000828975
CHAF1B	162.317	1.23254	0.152418	8.08658	6.14e-16	2.86e-14
CLDN14	14.7707	1.21214	0.281677	4.30332	1.68e-05	8.03e-05
SCUBE1	275.337	-1.22565	0.187952	-6.52109	6.98e-11	1.09e-09
CELF3	17.278	2.06247	0.30803	6.69569	2.15e-11	3.69e-10
SPON2	1152.09	1.03673	0.14305	7.24736	4.25e-13	1.05e-11
LRRC36	339.022	-1.63825	0.260492	-6.28903	3.19e-10	4.27e-09
CPAMD8	2736.58	-1.0603	0.184601	-5.74372	9.26e-09	9.18e-08
CILP2	355.593	2.05555	0.268439	7.65742	1.9e-14	6.36e-13
TFF1	26.241	-1.81347	0.637322	-2.84545	0.00443487	0.0111072
HSF2BP	27.7659	1.02078	0.192178	5.31161	1.09e-07	8.65e-07
PTH1R	173.018	-1.31532	0.153881	-8.54765	1.26e-17	8.84e-16
MYL3	17.442	-1.24363	0.195807	-6.35129	2.14e-10	2.98e-09
LRRC71	22.8947	-1.54052	0.35757	-4.30831	1.65e-05	7.87e-05
FGFR4	591.084	-1.72485	0.185757	-9.28552	1.61e-20	2.16e-18
LY6K	53.8938	1.23232	0.417035	2.95496	0.00312714	0.00817707
RECQL4	271.637	1.41328	0.161738	8.73807	2.37e-18	2.01e-16
SCGB3A1	23201.1	-1.13866	0.426099	-2.67229	0.00753346	0.0176182
AC008132.13	26.7433	1.80183	0.360762	4.99452	5.9e-07	3.97e-06
CD300LG	37.2613	-2.73306	0.348678	-7.83836	4.56e-15	1.77e-13
FAM171A2	56.1341	1.2737	0.18309	6.95667	3.48e-12	7.01e-11
RACGAP1	350.769	1.03014	0.112874	9.12648	7.08e-20	8.46e-18
SPC24	67.831	1.88531	0.194879	9.6743	3.88e-22	8.36e-20
IP6K3	50.7807	1.06589	0.272886	3.90599	9.38e-05	0.000372165
FGF11	147.08	1.36674	0.201694	6.77629	1.23e-11	2.25e-10
HS3ST6	16.5369	-1.53669	0.420394	-3.65537	0.000256813	0.000908352
C16orf59	76.2199	1.29224	0.182487	7.0813	1.43e-12	3.15e-11
PAQR4	403.098	1.18904	0.149877	7.93345	2.13e-15	8.96e-14
TAL1	230.545	-1.05984	0.146084	-7.25499	4.02e-13	9.97e-12
AK4	467.295	1.67833	0.204104	8.22288	1.99e-16	1.03e-14
MEGF6	4868.38	-1.09092	0.128624	-8.48147	2.22e-17	1.45e-15
C1orf87	30.1093	-1.44765	0.451583	-3.20572	0.00134726	0.00392419
NTNG1	142.998	-1.69824	0.204368	-8.30971	9.59e-17	5.37e-15
OLFML2B	660.383	1.21046	0.155138	7.80248	6.07e-15	2.26e-13
LRRC52	12.6172	-1.25725	0.372918	-3.37138	0.000747923	0.00232875
TDRD5	36.5055	1.62791	0.384228	4.23684	2.27e-05	0.000104609
KIF26B	2429.93	1.29878	0.196415	6.61243	3.78e-11	6.2e-10
KLHDC8A	60.0905	1.17426	0.249916	4.69862	2.62e-06	1.51e-05
C2orf48	12.9959	2.33896	0.30586	7.64715	2.05e-14	6.76e-13
SLC16A14	214.09	1.09414	0.156685	6.98307	2.89e-12	5.9e-11
SPATA18	424.842	-1.03762	0.168758	-6.14856	7.82e-10	9.68e-09
IVL	32.1569	1.54652	0.540762	2.85989	0.00423792	0.0106628
PGLYRP4	15.6654	1.95321	0.413353	4.72527	2.3e-06	1.35e-05
S100A9	1108.14	1.9032	0.219528	8.66953	4.34e-18	3.4e-16
ALPP	110.129	-2.61557	0.352417	-7.42181	1.16e-13	3.2e-12
ALPPL2	70.7426	-1.28501	0.439175	-2.92595	0.00343402	0.00887586
IGFN1	323.579	-2.07526	0.25197	-8.23615	1.78e-16	9.34e-15
CXCR1	18.5353	-1.11462	0.310897	-3.58516	0.000336869	0.00115246
IHH	27.3788	-1.43665	0.343861	-4.17798	2.94e-05	0.000132476
KIAA1524	161.583	1.04343	0.128965	8.09081	5.93e-16	2.78e-14
SGOL2	181.673	1.17203	0.121528	9.6441	5.21e-22	1.11e-19
AIM2	87.5303	1.01983	0.271261	3.7596	0.000170186	0.000630388
SYNPR	10.195	1.21753	0.34847	3.49392	0.000475983	0.0015603
DNASE1L3	70.6199	-1.54504	0.236991	-6.5194	7.06e-11	1.1e-09
C3orf67	73.1516	1.18193	0.211617	5.58526	2.33e-08	2.14e-07
CXCL3	134.78	-1.00536	0.231604	-4.34087	1.42e-05	6.9e-05
CPA3	1086.4	-1.00024	0.174976	-5.71643	1.09e-08	1.06e-07
KIF15	122.186	1.70413	0.208306	8.18092	2.82e-16	1.43e-14
TGM4	14.8733	-1.18585	0.204754	-5.79157	6.97e-09	7.12e-08
CLEC3B	518.993	-1.71864	0.192529	-8.92663	4.39e-19	4.58e-17
FBXO40	10.3283	-1.22605	0.266426	-4.60186	4.19e-06	2.31e-05
GRIK3	19.7786	1.26949	0.365744	3.47099	0.000518539	0.00167997
KLF15	531.739	-1.38026	0.181825	-7.59113	3.17e-14	1.01e-12
CCDC37	33.6375	-1.02345	0.412783	-2.4794	0.0131603	0.0287084
RFC4	195.554	1.04905	0.135508	7.74157	9.82e-15	3.51e-13
RPL39L	60.2762	1.4354	0.17095	8.3966	4.6e-17	2.76e-15
MFI2	329.718	1.51469	0.205996	7.35302	1.94e-13	5.14e-12
S100P	86.4969	1.71205	0.347775	4.92288	8.53e-07	5.54e-06
EMCN	482.372	-1.09954	0.158343	-6.94404	3.81e-12	7.61e-11
CDC25A	61.8191	1.34944	0.209777	6.43274	1.25e-10	1.83e-09
POC1A	84.9634	1.01045	0.123165	8.204	2.33e-16	1.21e-14
PITX2	15.0943	2.37573	0.497999	4.77056	1.84e-06	1.1e-05
PRSS12	880.863	-1.70105	0.218454	-7.78677	6.87e-15	2.53e-13
MAD2L1	111.145	1.40095	0.200356	6.99226	2.7e-12	5.55e-11
ITGA2	3828.74	1.32772	0.181914	7.29862	2.91e-13	7.38e-12
SCGB3A2	7701	-1.9294	0.36251	-5.32234	1.02e-07	8.19e-07
ESM1	137.212	1.70024	0.242616	7.00794	2.42e-12	5.07e-11
TERT	15.2977	1.05512	0.341736	3.08752	0.00201834	0.00560394
GRIK2	108.218	2.55512	0.273213	9.35212	8.59e-21	1.21e-18
FABP7	2.94993	2.00554	0.634173	3.16245	0.00156445	0.00447725
T	24.2968	1.65298	0.588271	2.80989	0.00495579	0.012225
IL22RA2	21.8502	1.28436	0.397303	3.2327	0.00122627	0.00360576
TBX20	10.9895	1.46685	0.419007	3.50078	0.000463899	0.00152588
HCN1	10.4626	2.06062	0.445706	4.62327	3.78e-06	2.1e-05
MYOZ3	77.4384	-1.01913	0.149099	-6.83529	8.18e-12	1.54e-10
PTTG1	147.711	1.68198	0.180393	9.32394	1.12e-20	1.53e-18
BMPER	109.631	-1.15831	0.212055	-5.46231	4.7e-08	4.05e-07
SLC29A4	305.611	1.12341	0.206944	5.42856	5.68e-08	4.82e-07
STEAP1	187.329	1.35981	0.198997	6.8333	8.3e-12	1.56e-10
SP8	17.0414	4.63783	0.788215	5.88397	4.01e-09	4.31e-08
COL1A2	50258.7	1.4227	0.191524	7.42829	1.1e-13	3.07e-12
FNDC1	1307.15	1.88157	0.252879	7.44057	1e-13	2.8e-12
SOX17	177.283	-1.09512	0.163406	-6.70182	2.06e-11	3.56e-10
HNF4G	91.4969	1.41353	0.279275	5.06141	4.16e-07	2.9e-06
OSR2	69.2557	1.2538	0.259176	4.83765	1.31e-06	8.16e-06
CTHRC1	714.936	1.83299	0.232107	7.89717	2.85e-15	1.17e-13
C9orf24	38.9385	-1.11115	0.426699	-2.60407	0.00921242	0.0209498
MAMDC2	1014.75	-1.40529	0.159685	-8.80039	1.36e-18	1.26e-16
C8orf34	421.284	-1.2591	0.233967	-5.38154	7.39e-08	6.1e-07
ALDH1A1	2505.52	-1.02137	0.142119	-7.18672	6.64e-13	1.56e-11
RNF183	18.3122	1.94331	0.357358	5.43798	5.39e-08	4.59e-07
FIGF	297.103	-1.61129	0.24631	-6.54171	6.08e-11	9.6e-10
WNK2	405.6	1.19953	0.2246	5.34075	9.26e-08	7.47e-07
ZNF367	110.578	1.10812	0.156923	7.06155	1.65e-12	3.59e-11
SLITRK5	52.0579	1.9727	0.303916	6.49095	8.53e-11	1.3e-09
MELK	141.724	2.42134	0.239561	10.1074	5.12e-24	2.33e-21
FAT3	967.695	-1.77799	0.205002	-8.67305	4.21e-18	3.31e-16
CLDN2	1087.03	1.05931	0.410761	2.5789	0.0099115	0.0223165
ANXA8	30.9046	-1.10355	0.317068	-3.48047	0.000500533	0.00162775
PGM2L1	1015.03	1.25291	0.136276	9.19388	3.79e-20	4.78e-18
GJB2	202.27	2.02076	0.257416	7.85016	4.15e-15	1.62e-13
SKA3	74.4757	1.29643	0.228314	5.67828	1.36e-08	1.3e-07
PKNOX2	294.771	-1.40329	0.14427	-9.72684	2.32e-22	5.27e-20
TMEM63C	366.238	1.65514	0.304587	5.43404	5.51e-08	4.69e-07
AMER2	11.2881	-1.80809	0.419355	-4.3116	1.62e-05	7.77e-05
BTNL9	563.535	-1.59168	0.190163	-8.37008	5.76e-17	3.32e-15
E2F7	92.3639	1.72897	0.235711	7.33511	2.22e-13	5.76e-12
ADAMTS15	274.908	-1.30697	0.17374	-7.52254	5.37e-14	1.63e-12
PPP1R14D	21.9637	2.62113	0.403471	6.49644	8.22e-11	1.26e-09
ASPG	27.8449	-1.5903	0.311921	-5.09841	3.43e-07	2.44e-06
TMEM100	437.942	-2.054	0.295709	-6.94603	3.76e-12	7.52e-11
NETO1	29.6483	2.18895	0.462428	4.73359	2.21e-06	1.3e-05
CYB5A	3953.24	-1.05761	0.139449	-7.58425	3.34e-14	1.06e-12
PRTG	780.124	-1.0378	0.171917	-6.03662	1.57e-09	1.84e-08
MFAP4	4121.94	-1.14744	0.144185	-7.95813	1.75e-15	7.43e-14
CCDC68	515.616	-1.15531	0.145651	-7.93201	2.16e-15	9.04e-14
CDH16	14.6696	-1.84306	0.476063	-3.87147	0.000108182	0.000422594
WDR16	33.7365	-1.00088	0.359893	-2.78103	0.0054186	0.0132233
MMP10	20.2847	1.28983	0.4688	2.75134	0.00593514	0.0143239
HTR3A	31.8905	3.61308	0.395008	9.14685	5.86e-20	7.06e-18
AGBL1	350.016	-2.29245	0.423176	-5.41724	6.05e-08	5.12e-07
KIAA0101	82.4795	1.23239	0.20038	6.15027	7.74e-10	9.59e-09
PLK1	264.438	1.2083	0.152662	7.91486	2.48e-15	1.03e-13
SCG5	38.9655	1.67328	0.276008	6.06243	1.34e-09	1.59e-08
GREM1	795.854	2.57208	0.407011	6.31944	2.63e-10	3.58e-09
MS4A15	1206.91	-2.31242	0.350062	-6.60576	3.95e-11	6.47e-10
B4GALNT2	8.36515	1.42205	0.479979	2.96273	0.00304919	0.00801012
PRRX2	22.7415	1.44106	0.267823	5.38064	7.42e-08	6.13e-07
UGT1A6	76.674	3.69241	0.537304	6.87211	6.33e-12	1.22e-10
CCL23	21.6418	-1.5534	0.254916	-6.09377	1.1e-09	1.33e-08
CA4	86.9556	-2.03265	0.346652	-5.86366	4.53e-09	4.81e-08
CDT1	166.631	1.3876	0.162616	8.53294	1.43e-17	9.78e-16
GPD1	196.496	-1.39709	0.245623	-5.68796	1.29e-08	1.24e-07
LY6D	21.4829	2.20154	0.517685	4.25266	2.11e-05	9.83e-05
KLK6	4.15572	1.60468	0.581939	2.75746	0.00582517	0.0140896
KRT80	625.445	1.12656	0.237355	4.74634	2.07e-06	1.23e-05
ANGPTL4	243.619	1.10628	0.275745	4.01198	6.02e-05	0.00024948
TMEM88	50.0324	-1.02873	0.145927	-7.0496	1.79e-12	3.87e-11
TK1	321.364	1.38627	0.146463	9.46499	2.94e-21	4.72e-19
ABCA3	11035.5	-1.05534	0.204353	-5.16432	2.41e-07	1.79e-06
PBK	49.4701	1.48354	0.305552	4.85528	1.2e-06	7.53e-06
SCARA5	364.784	-1.48328	0.27808	-5.33399	9.61e-08	7.73e-07
FAM83B	54.4242	1.5677	0.373493	4.19741	2.7e-05	0.000122519
HIST1H2BI	152.106	1.03664	0.173382	5.97894	2.25e-09	2.55e-08
GNG4	33.6319	1.96916	0.34377	5.72814	1.02e-08	1e-07
FAM107A	483.726	-1.59308	0.209703	-7.59686	3.03e-14	9.67e-13
XIRP1	45.1391	1.27759	0.25759	4.95978	7.06e-07	4.68e-06
TNXB	7956.68	-1.66486	0.155974	-10.674	1.35e-26	1.38e-23
LGI3	409.3	-2.90718	0.363183	-8.00475	1.2e-15	5.3e-14
SFTPC	97077.2	-3.54695	0.377773	-9.38908	6.05e-21	9.02e-19
FEN1	355.171	1.08935	0.130954	8.3186	8.9e-17	5e-15
SDPR	1828.57	-1.40437	0.158152	-8.87986	6.69e-19	6.57e-17
CHRM1	22.178	-1.45016	0.352305	-4.11622	3.85e-05	0.0001679
COL3A1	58718.2	1.72285	0.218287	7.89258	2.96e-15	1.2e-13
WFDC13	36.4289	1.31794	0.266643	4.9427	7.7e-07	5.07e-06
FAM178B	18.7468	1.17594	0.27196	4.32392	1.53e-05	7.39e-05
SHOX2	16.5479	1.82443	0.349988	5.21284	1.86e-07	1.41e-06
FSTL5	5.36152	-1.98232	0.556128	-3.5645	0.000364547	0.00123554
ATOH8	1285.74	-1.32781	0.208502	-6.36834	1.91e-10	2.69e-09
SOX14	4.28941	3.68028	1.05257	3.49649	0.000471428	0.00154816
SFTPB	188079	-1.33424	0.244191	-5.46395	4.66e-08	4.01e-07
PLA2G4F	1111.03	-1.6665	0.238081	-6.99973	2.56e-12	5.33e-11
GRM5	17.8557	1.7804	0.301238	5.91027	3.42e-09	3.73e-08
KLK7	43.5751	-1.30264	0.424403	-3.06935	0.00214525	0.00590926
RAB3B	101.494	2.03633	0.29076	7.00346	2.5e-12	5.21e-11
RSPO1	44.5209	-1.47838	0.25691	-5.75447	8.69e-09	8.66e-08
GCSAML	59.0621	-1.05632	0.177108	-5.96429	2.46e-09	2.77e-08
CXCL10	211.993	1.86692	0.241021	7.74585	9.49e-15	3.4e-13
CXCL11	67.2103	1.68062	0.292527	5.74519	9.18e-09	9.1e-08
GPRIN1	160.436	1.7134	0.175836	9.74425	1.95e-22	4.64e-20
NPR1	1349.04	-2.24391	0.223933	-10.0204	1.24e-23	4.62e-21
COL22A1	214.149	2.23862	0.276978	8.0823	6.36e-16	2.96e-14
CLIC3	485.406	-1.16686	0.169983	-6.86455	6.67e-12	1.28e-10
CKAP2L	117.252	1.70692	0.188198	9.06981	1.19e-19	1.41e-17
BUB1	247.237	1.55657	0.186128	8.36289	6.12e-17	3.49e-15
CHRNA5	31.2035	2.103	0.286198	7.34806	2.01e-13	5.28e-12
PCDH7	1164.84	1.25547	0.188398	6.6639	2.67e-11	4.51e-10
ONECUT1	23.9672	1.73907	0.43677	3.98166	6.84e-05	0.000280227
TM4SF4	153.386	3.23356	0.431042	7.50172	6.3e-14	1.88e-12
FRMPD4	10.1412	-1.1945	0.302941	-3.94302	8.05e-05	0.000324037
MYO7B	179.35	-1.34742	0.196511	-6.85671	7.05e-12	1.35e-10
ZPLD1	17.6059	2.90135	0.568002	5.10799	3.26e-07	2.34e-06
FABP6	22.8122	1.16731	0.311074	3.75253	0.000175059	0.000646538
CDK1	221.983	1.30687	0.170313	7.67335	1.68e-14	5.67e-13
FABP4	131.031	-1.3088	0.283201	-4.62145	3.81e-06	2.12e-05
CST1	578.08	2.54261	0.398927	6.37362	1.85e-10	2.6e-09
KRT4	83.0943	-1.13199	0.294024	-3.85001	0.000118115	0.000457037
HOXB9	32.0588	2.25272	0.556742	4.04625	5.2e-05	0.000218739
TTLL6	65.6638	-1.21385	0.238881	-5.08139	3.75e-07	2.65e-06
GPR37	103.961	1.53552	0.229841	6.68081	2.38e-11	4.05e-10
HTRA3	1086.19	1.20054	0.196786	6.10072	1.06e-09	1.28e-08
PLA2G1B	171.816	-1.73334	0.294184	-5.89202	3.82e-09	4.13e-08
FPR2	62.7263	-1.29953	0.27172	-4.78262	1.73e-06	1.05e-05
OR13H1	11.8323	2.103	0.720054	2.92061	0.00349347	0.00900542
SOX7	278.331	-1.31491	0.182549	-7.20301	5.89e-13	1.4e-11
SHCBP1	111.908	1.27659	0.150958	8.45657	2.75e-17	1.76e-15
SOSTDC1	60.1275	-1.22617	0.361902	-3.38812	0.000703723	0.00220496
KCNK3	503.713	-1.65228	0.207874	-7.94844	1.89e-15	8e-14
ESCO2	68.2084	1.62244	0.203954	7.95492	1.79e-15	7.61e-14
KRT15	549.985	1.00403	0.261234	3.84342	0.000121333	0.000467723
APLN	147.127	1.48525	0.251666	5.90169	3.6e-09	3.91e-08
KRT13	12.6454	-1.63508	0.418798	-3.90422	9.45e-05	0.000374526
KRT20	3.06688	3.91356	0.744236	5.25849	1.45e-07	1.13e-06
RXFP1	57.7436	-1.08094	0.231465	-4.66999	3.01e-06	1.71e-05
ECEL1	19.8149	1.27692	0.339973	3.75596	0.000172682	0.000638766
FGB	77.8686	4.04641	0.68152	5.93733	2.9e-09	3.23e-08
DSCAM	15.1963	-1.01208	0.371704	-2.72281	0.00647293	0.0154376
DNAI2	30.2261	-1.08826	0.414984	-2.62243	0.0087306	0.0200096
NMUR1	58.4271	-1.23862	0.172514	-7.17982	6.98e-13	1.64e-11
P2RY6	253.596	1.13708	0.202603	5.61236	2e-08	1.85e-07
COL8A2	1077.97	1.06274	0.171855	6.18393	6.25e-10	7.91e-09
RRM2	457.7	1.94462	0.210051	9.25789	2.09e-20	2.71e-18
ADRA1D	23.1425	-1.18077	0.225357	-5.23954	1.61e-07	1.24e-06
FRMD5	176.536	1.15819	0.161158	7.18668	6.64e-13	1.56e-11
AQP4	5773.2	-2.18157	0.247318	-8.82093	1.14e-18	1.06e-16
MAL	101.833	-1.01341	0.161001	-6.29442	3.09e-10	4.14e-09
EPHX4	15.2041	2.07362	0.278038	7.45805	8.78e-14	2.51e-12
LRRC15	743.743	2.33318	0.318658	7.32188	2.45e-13	6.32e-12
CCL11	21.1894	1.10023	0.319202	3.44682	0.000567235	0.00182189
MTBP	185.552	1.04854	0.124034	8.45364	2.82e-17	1.79e-15
AZU1	68.032	-1.93564	0.350345	-5.52494	3.3e-08	2.93e-07
TPSAB1	2324.81	-1.03874	0.158404	-6.55758	5.47e-11	8.69e-10
MACROD2	1122.78	-1.52324	0.273796	-5.56344	2.65e-08	2.4e-07
ARNT2	1234.08	-1.41701	0.220558	-6.42465	1.32e-10	1.91e-09
FUT9	84.0066	4.62791	0.488846	9.46701	2.88e-21	4.67e-19
SNTG2	14.7356	-1.14267	0.288359	-3.96266	7.41e-05	0.000301008
RND1	595.68	-1.1233	0.305883	-3.67232	0.000240359	0.000856438
COL6A5	578.929	-1.01182	0.216837	-4.66627	3.07e-06	1.74e-05
HOXC5	14.8719	1.18503	0.472543	2.50776	0.0121498	0.0267569
MYEOV	48.0267	1.15612	0.366676	3.15296	0.00161622	0.00461167
HPSE2	52.7451	-1.9797	0.278343	-7.11244	1.14e-12	2.55e-11
RXFP4	19.1112	-1.25321	0.23668	-5.29497	1.19e-07	9.4e-07
SYT12	327.469	2.8978	0.32054	9.04035	1.56e-19	1.79e-17
SLC2A14	18.7824	2.12996	0.295643	7.20453	5.82e-13	1.39e-11
SFT2D3	32.0024	-1.04769	0.359544	-2.91393	0.00356905	0.0091786
SAA1	56.5353	2.58639	0.390375	6.62538	3.46e-11	5.73e-10
MUC13	72.1779	3.38023	0.672109	5.02929	4.92e-07	3.36e-06
TUBB8	12.0501	1.34652	0.322168	4.17956	2.92e-05	0.000131709
CBX2	252.085	1.11796	0.162828	6.86587	6.61e-12	1.27e-10
EXO1	85.8894	2.12475	0.227327	9.34663	9.05e-21	1.27e-18
CNTNAP2	131.067	2.1587	0.359905	5.99799	2e-09	2.3e-08
ANKRD36C	3853.83	1.08179	0.198996	5.43623	5.44e-08	4.64e-07
IL20RB	34.5627	1.76181	0.186915	9.42573	4.27e-21	6.67e-19
UGT8	254.741	1.23111	0.232242	5.30098	1.15e-07	9.13e-07
CNIH2	38.213	1.3001	0.179399	7.24696	4.26e-13	1.05e-11
CHST2	449.932	1.21231	0.141952	8.54026	1.34e-17	9.24e-16
UBE2C	153.019	2.16256	0.230884	9.36645	7.5e-21	1.09e-18
DES	745.128	-1.53334	0.230064	-6.66481	2.65e-11	4.49e-10
MARCKSL1	1938.59	1.32218	0.163409	8.09118	5.91e-16	2.78e-14
VWA3A	114.943	-1.39405	0.320555	-4.34885	1.37e-05	6.69e-05
CCNE2	140.054	1.64558	0.192124	8.56516	1.08e-17	7.79e-16
GRAMD2	688.021	-1.03625	0.154023	-6.7279	1.72e-11	3.02e-10
ISX	11.9461	3.32437	0.500961	6.63599	3.22e-11	5.36e-10
LPL	1940.84	-1.34102	0.187098	-7.16746	7.64e-13	1.77e-11
DPP10	86.2326	1.00083	0.303739	3.29504	0.000984063	0.00296977
GPR156	32.3032	1.87644	0.256042	7.32866	2.32e-13	6.04e-12
GPX2	79.8087	1.1188	0.207186	5.39998	6.66e-08	5.58e-07
LRRTM4	27.3953	-1.59377	0.285253	-5.58722	2.31e-08	2.12e-07
ACBD7	10.6687	1.1559	0.28246	4.09227	4.27e-05	0.000184209
RIMS2	58.5417	3.70465	0.422955	8.75897	1.97e-18	1.75e-16
PRR15	64.4216	1.09995	0.249648	4.406	1.05e-05	5.28e-05
NCKAP5	673.652	-1.38986	0.192229	-7.23023	4.82e-13	1.18e-11
BASP1	479.027	1.00174	0.170403	5.87864	4.14e-09	4.44e-08
SOX11	84.4072	2.29171	0.336978	6.80077	1.04e-11	1.92e-10
TYMS	332.279	1.2995	0.165936	7.83134	4.83e-15	1.86e-13
SCN4B	519.332	-1.51317	0.152657	-9.91221	3.68e-23	1.1e-20
UMODL1	28.0435	1.18851	0.337401	3.52256	0.000427402	0.00142066
NIM1K	49.802	-1.0686	0.3155	-3.38699	0.000706643	0.00221326
ST8SIA3	1.231	2.03959	0.741128	2.75201	0.00592303	0.014301
RPRM	18.0609	1.39719	0.446637	3.12824	0.00175859	0.00498409
NHLH2	36.7819	-2.58762	0.456825	-5.66435	1.48e-08	1.4e-07
DNAJC22	78.7685	1.38745	0.271647	5.10755	3.26e-07	2.34e-06
CTXN1	86.0367	1.17746	0.215948	5.45249	4.97e-08	4.26e-07
ERBB4	566.05	-1.56743	0.25136	-6.2358	4.49e-10	5.87e-09
FAM101A	77.601	1.51875	0.280451	5.41538	6.12e-08	5.16e-07
FOXE1	53.8103	1.53835	0.357691	4.30077	1.7e-05	8.11e-05
LGALS7B	5.31735	1.78478	0.522496	3.41587	0.000635777	0.00201207
AURKB	75.8048	1.64539	0.210178	7.82855	4.94e-15	1.89e-13
PER1	4305.88	-1.03494	0.139628	-7.41212	1.24e-13	3.43e-12
C2orf71	25.2113	-1.07736	0.273694	-3.93636	8.27e-05	0.000331861
GPC5	147.924	-1.37492	0.302292	-4.5483	5.41e-06	2.91e-05
MKRN3	30.1763	1.70321	0.415951	4.09474	4.23e-05	0.000182439
SLC17A8	24.7056	-2.09574	0.409934	-5.11238	3.18e-07	2.29e-06
HTR1D	16.2522	2.01268	0.397749	5.06017	4.19e-07	2.92e-06
GRM8	22.338	1.82904	0.294708	6.20627	5.43e-10	6.95e-09
ARL14	9.81517	1.73808	0.50064	3.47172	0.000517135	0.00167642
APOBEC3B	64.5208	1.40571	0.28812	4.87892	1.07e-06	6.76e-06
B3GNT3	269.647	1.12805	0.277179	4.06977	4.71e-05	0.000200561
ITLN1	16.0229	-1.23745	0.283449	-4.36569	1.27e-05	6.23e-05
ZNF648	10.7755	1.42514	0.346634	4.11137	3.93e-05	0.000171102
C17orf104	23.2329	1.27597	0.223362	5.71259	1.11e-08	1.08e-07
CCDC129	147.575	1.53327	0.353283	4.34006	1.42e-05	6.92e-05
CYP8B1	62.1753	1.33561	0.321247	4.15758	3.22e-05	0.000143226
SERTM1	15.9325	-1.8598	0.398246	-4.66997	3.01e-06	1.71e-05
OR2A4	18.1179	1.48883	0.351738	4.23277	2.31e-05	0.000106374
SHISA2	399.846	1.42439	0.27514	5.17696	2.26e-07	1.68e-06
AGTR2	159.643	-2.96252	0.484172	-6.11873	9.43e-10	1.15e-08
HOXC9	24.7056	1.9856	0.467893	4.24371	2.2e-05	0.000101803
MAP3K15	62.8137	-1.00743	0.307273	-3.27861	0.0010432	0.00312409
HOXC10	38.6621	2.11962	0.638835	3.31795	0.000906809	0.00276103
GPR137C	82.5597	1.53235	0.189404	8.09036	5.95e-16	2.79e-14
MUC16	4327.86	2.13161	0.460123	4.63269	3.61e-06	2.01e-05
TMEM132C	122.725	-3.07368	0.306909	-10.015	1.31e-23	4.76e-21
AATK	1267.85	-1.67227	0.209843	-7.96917	1.6e-15	6.85e-14
SOX2	162.584	1.55467	0.288385	5.39097	7.01e-08	5.83e-07
FANCB	58.1284	1.05336	0.128824	8.17676	2.92e-16	1.47e-14
C6orf223	210.404	1.39694	0.271365	5.14782	2.64e-07	1.93e-06
ATG9B	91.7998	1.16445	0.160744	7.24412	4.35e-13	1.07e-11
RTKN2	1299.51	-1.56166	0.251869	-6.20031	5.64e-10	7.2e-09
PTCHD3	13.0181	1.2281	0.538764	2.27948	0.0226385	0.0457262
HIST2H4B	228.907	1.09859	0.177669	6.18334	6.28e-10	7.93e-09
KCNA4	53.0091	-2.08046	0.290849	-7.15307	8.49e-13	1.95e-11
B4GALNT4	98.2121	1.68853	0.305095	5.53444	3.12e-08	2.79e-07
OR5P3	29.4295	-1.53658	0.361804	-4.24699	2.17e-05	0.000100581
NXPH4	46.1651	2.79622	0.331708	8.42975	3.46e-17	2.13e-15
CACNB4	628.371	-1.01545	0.230508	-4.40526	1.06e-05	5.29e-05
KPNA2	844.843	1.34464	0.134504	9.99708	1.57e-23	5.36e-21
HIST1H3I	229.713	1.55757	0.158121	9.85049	6.82e-23	2e-20
HIST1H2AJ	306.941	1.78422	0.185678	9.60921	7.31e-22	1.48e-19
KCNB2	22.761	-1.14158	0.311273	-3.66745	0.000244986	0.00087122
GPIHBP1	155.566	-1.76173	0.210086	-8.38572	5.04e-17	2.98e-15
SPNS2	1082.49	-1.30124	0.151412	-8.59403	8.4e-18	6.23e-16
C19orf59	304.032	-1.56056	0.291447	-5.35454	8.58e-08	7e-07
PCP4	21.178	2.26499	0.441687	5.12805	2.93e-07	2.13e-06
GATSL1	33.1669	1.1421	0.298357	3.82797	0.000129205	0.00049469
GPC6	411.046	1.37315	0.218878	6.27359	3.53e-10	4.69e-09
PTGDR2	62.6253	-1.30392	0.223386	-5.83705	5.31e-09	5.56e-08
RIPPLY3	12.9234	1.56323	0.347147	4.50306	6.7e-06	3.52e-05
ANKRD20A2	35.1083	-1.22083	0.29833	-4.09221	4.27e-05	0.000184209
GPR19	10.4909	1.14462	0.219629	5.21159	1.87e-07	1.42e-06
CHST6	111.203	1.82708	0.258163	7.07722	1.47e-12	3.24e-11
CCBE1	304.827	-1.67946	0.179065	-9.37906	6.66e-21	9.83e-19
OR5P2	27.5119	-1.47815	0.376148	-3.92971	8.5e-05	0.000340418
GBP6	32.9953	1.34964	0.283495	4.76072	1.93e-06	1.15e-05
GRIN2A	70.9092	2.10004	0.323544	6.49075	8.54e-11	1.3e-09
XAGE1C	47.6642	2.29536	0.565307	4.06038	4.9e-05	0.000207935
HIST2H2AA3	411.737	1.09566	0.153074	7.15769	8.2e-13	1.89e-11
HIST2H3D	112.057	1.38075	0.183032	7.54377	4.57e-14	1.41e-12
GKN2	154.863	-2.79197	0.368905	-7.56826	3.78e-14	1.19e-12
C11orf88	26.4983	-1.47284	0.453452	-3.24806	0.00116197	0.00343492
GPR1	11.2705	1.63206	0.367897	4.43619	9.16e-06	4.65e-05
BMP8A	54.6605	1.66601	0.309724	5.379	7.49e-08	6.18e-07
ASCL2	34.1848	1.22432	0.235367	5.20176	1.97e-07	1.49e-06
TRAIP	55.6209	1.00748	0.147326	6.83844	8.01e-12	1.51e-10
B3GALT5	47.9621	1.69731	0.286511	5.92405	3.14e-09	3.47e-08
ZNF730	55.5308	1.4056	0.256269	5.48488	4.14e-08	3.6e-07
IQGAP3	608.805	2.35055	0.224628	10.4642	1.26e-25	8.27e-23
DNAH2	606.239	1.01991	0.229873	4.43683	9.13e-06	4.64e-05
HIST2H4A	1620.21	1.35541	0.134354	10.0884	6.22e-24	2.75e-21
NPW	14.4628	1.31332	0.322751	4.06915	4.72e-05	0.000200999
HIST2H2AB	170.664	1.0612	0.13067	8.12123	4.61e-16	2.21e-14
SRPK3	76.0232	1.19482	0.201088	5.94178	2.82e-09	3.15e-08
SLIT3	2706.64	-1.02814	0.158646	-6.48074	9.13e-11	1.38e-09
HIST1H2AK	85.0639	1.04854	0.143445	7.30966	2.68e-13	6.88e-12
HIST1H1B	904.584	2.13169	0.187029	11.3977	4.29e-30	3.52e-26
MAP7D2	179.145	1.67531	0.291714	5.74297	9.3e-09	9.21e-08
COLEC10	11.1217	-1.21468	0.333926	-3.63757	0.000275221	0.000965543
KCND2	85.9939	2.4162	0.371008	6.51253	7.39e-11	1.15e-09
KNTC1	1198.53	1.12208	0.11749	9.55048	1.29e-21	2.35e-19
POU3F2	44.1292	3.01648	0.454973	6.63001	3.36e-11	5.57e-10
SLITRK6	341.679	2.01296	0.293497	6.85854	6.96e-12	1.33e-10
CDCA2	97.981	1.77058	0.207214	8.54469	1.29e-17	8.95e-16
DDX53	29.8995	1.50463	0.386458	3.89337	9.89e-05	0.000389989
HIST1H2AH	252.176	1.7807	0.177523	10.0308	1.12e-23	4.46e-21
TCEAL2	26.098	-1.0401	0.288457	-3.60573	0.000311274	0.00107409
WT1	17.0464	1.78324	0.537981	3.3147	0.000917422	0.00279169
MUC6	309.254	-1.27722	0.260142	-4.90971	9.12e-07	5.89e-06
IFNE	14.8245	2.75436	0.502077	5.48593	4.11e-08	3.59e-07
ROBO2	1897.22	-1.3547	0.200278	-6.7641	1.34e-11	2.42e-10
HIST1H2BL	137.046	1.69006	0.176668	9.56629	1.11e-21	2.06e-19
NOTUM	113.097	-1.06849	0.270741	-3.94653	7.93e-05	0.000319871
KLHL33	13.0415	-1.14244	0.233313	-4.89659	9.75e-07	6.24e-06
SFTPA2	77214.9	-1.28331	0.315386	-4.06902	4.72e-05	0.000201055
PARPBP	83.0655	1.42727	0.181288	7.87294	3.46e-15	1.37e-13
AHNAK2	3211.33	1.64872	0.183093	9.0048	2.16e-19	2.44e-17
PDIA2	27.2853	1.32155	0.262706	5.03052	4.89e-07	3.35e-06
PMEL	209.672	-1.26613	0.324545	-3.90126	9.57e-05	0.000378597
SYN3	52.1596	1.10369	0.281284	3.92374	8.72e-05	0.000348294
PRAME	76.1602	1.97891	0.585525	3.37973	0.000725582	0.00226682
CLDN24	11.7841	-1.18259	0.215965	-5.47584	4.35e-08	3.79e-07
KCNQ5	148.02	1.39512	0.21411	6.5159	7.23e-11	1.12e-09
NPAP1	11.9035	-1.32972	0.296077	-4.49112	7.09e-06	3.7e-05
C1orf110	23.8369	-1.50992	0.426888	-3.53705	0.00040463	0.0013543
PTCH1	1970.59	-1.10561	0.150535	-7.34457	2.06e-13	5.39e-12
SLITRK2	25.823	-1.41508	0.28814	-4.91108	9.06e-07	5.85e-06
KIF18B	191.408	2.07029	0.228924	9.04357	1.52e-19	1.76e-17
SAPCD2	186.039	1.73426	0.206976	8.37903	5.34e-17	3.11e-15
SLC51B	11.9474	-1.66971	0.289974	-5.75815	8.5e-09	8.5e-08
THBS2	6871.76	1.8053	0.23119	7.80871	5.78e-15	2.17e-13
PDE2A	362.351	-1.47055	0.17452	-8.42628	3.57e-17	2.17e-15
CCDC42B	43.6265	-1.1243	0.25449	-4.41785	9.97e-06	5.02e-05
ANXA8L2	66.4369	-1.55686	0.36946	-4.21389	2.51e-05	0.000114706
KANK3	283.748	-1.29912	0.153142	-8.4831	2.19e-17	1.43e-15
LYPD6	32.6525	1.11218	0.338711	3.28357	0.00102503	0.0030764
ANGPTL5	11.2704	-1.08212	0.292916	-3.69431	0.000220485	0.000794496
LHFPL3	298.6	-1.034	0.29268	-3.53285	0.000411101	0.00137428
RDM1	10.2423	2.10754	0.267111	7.89012	3.02e-15	1.22e-13
CDHR4	37.4476	-1.29396	0.431816	-2.99656	0.00273044	0.00729082
KBTBD12	147.469	1.06008	0.289294	3.66438	0.00024794	0.000880285
DNAJB13	88.8367	1.32099	0.244278	5.40773	6.38e-08	5.36e-07
P2RX2	26.398	-1.14055	0.233547	-4.88361	1.04e-06	6.62e-06
AC002472.13	25.2097	-1.15381	0.441165	-2.61537	0.00891312	0.020351
LCN10	163.508	-2.49496	0.292935	-8.51711	1.64e-17	1.1e-15
OVCH1	52.9227	-2.67053	0.350925	-7.61	2.74e-14	8.82e-13
DNER	28.6235	1.47264	0.301786	4.87974	1.06e-06	6.74e-06
PLA2G2C	24.2719	1.08118	0.324413	3.33274	0.000859951	0.00263009
HEPACAM2	4.21946	1.03368	0.436267	2.36936	0.0178187	0.0372253
SMTNL2	43.9531	-1.30434	0.211471	-6.16795	6.92e-10	8.68e-09
POTEE	4.82975	4.68453	0.808994	5.79057	7.01e-09	7.15e-08
RUFY4	44.9932	1.00613	0.225501	4.46178	8.13e-06	4.18e-05
ZP3	47.395	1.01635	0.22183	4.58166	4.61e-06	2.52e-05
HBA2	1037.77	-2.7939	0.269205	-10.3783	3.11e-25	1.87e-22
FAM72B	37.3466	1.38186	0.222232	6.21809	5.03e-10	6.51e-09
BCL2L15	189.653	1.30767	0.202802	6.448	1.13e-10	1.67e-09
ADRB3	18.7389	-1.1547	0.281986	-4.0949	4.22e-05	0.000182371
FAM26F	77.138	1.22547	0.216516	5.65996	1.51e-08	1.43e-07
GJB3	27.8438	1.14276	0.247559	4.6161	3.91e-06	2.17e-05
FAM111B	244.219	2.26435	0.212461	10.6577	1.6e-26	1.46e-23
IL1RAPL2	19.5875	1.8872	0.464273	4.06485	4.81e-05	0.000204203
SP6	118.952	1.43425	0.228872	6.26661	3.69e-10	4.89e-09
MAOA	3384.41	-1.07099	0.162269	-6.60008	4.11e-11	6.67e-10
FAM150B	38.226	-2.04291	0.235055	-8.6912	3.59e-18	2.91e-16
C6orf222	40.8717	2.42651	0.449958	5.39275	6.94e-08	5.78e-07
KIAA0408	980.605	-1.10248	0.17447	-6.31905	2.63e-10	3.59e-09
ZNF724P	118.2	1.10887	0.115558	9.59575	8.33e-22	1.66e-19
AKR1C3	524.666	1.17205	0.203677	5.75445	8.69e-09	8.66e-08
COLCA1	1711.88	-1.16994	0.184273	-6.34894	2.17e-10	3.02e-09
HIST1H4A	135.386	1.12646	0.150966	7.46167	8.54e-14	2.46e-12
HIST1H2BB	42.6775	1.41795	0.192892	7.35102	1.97e-13	5.21e-12
HIST1H2BO	193.181	2.07677	0.193998	10.7051	9.63e-27	1.13e-23
STK31	100.592	1.1811	0.234403	5.03875	4.69e-07	3.22e-06
CPNE4	59.8306	1.34264	0.332467	4.03841	5.38e-05	0.000225775
HIST1H2BM	78.5589	1.32669	0.192066	6.90748	4.93e-12	9.72e-11
INCA1	23.6248	-1.08186	0.181202	-5.97051	2.37e-09	2.67e-08
RFX8	16.0106	1.39227	0.272759	5.10438	3.32e-07	2.37e-06
HIST1H3C	244.228	1.73119	0.197965	8.74495	2.23e-18	1.95e-16
FAM72A	59.693	1.19567	0.183876	6.50258	7.9e-11	1.22e-09
XRCC2	147.025	1.754	0.182422	9.61505	6.91e-22	1.42e-19
POTEF	18.7806	5.87991	0.551272	10.6661	1.47e-26	1.41e-23
MMP1	280.089	1.62902	0.400563	4.06682	4.77e-05	0.000202747
ADH1B	4653.17	-1.79349	0.244046	-7.34898	2e-13	5.27e-12
UGT2B15	59.2861	1.80867	0.516079	3.50463	0.000457241	0.0015073
HIST1H2AI	553.979	1.95965	0.184671	10.6115	2.63e-26	2.23e-23
S100A2	49.1523	1.79312	0.239953	7.47279	7.85e-14	2.29e-12
HIST1H2AG	576.384	1.57803	0.16574	9.52112	1.71e-21	3.02e-19
SCN8A	207.406	2.05534	0.228864	8.98059	2.69e-19	2.98e-17
SLC6A17	23.5361	2.19964	0.274642	8.00912	1.16e-15	5.13e-14
HIST1H3J	58.9907	1.3405	0.215114	6.23156	4.62e-10	6.02e-09
FAM110D	66.5579	-1.38145	0.18871	-7.32049	2.47e-13	6.38e-12
BLM	155.294	1.02473	0.146154	7.01126	2.36e-12	5e-11
RP11-366L20.2	158.571	2.03562	0.347275	5.8617	4.58e-09	4.86e-08
VEPH1	1623.94	-1.74078	0.212675	-8.18519	2.72e-16	1.39e-14
CYP2F1	18.9719	-1.13075	0.319169	-3.54279	0.000395911	0.0013311
ZNF695	35.8165	2.92656	0.308571	9.48423	2.44e-21	4.04e-19
SLC28A3	137.72	1.01486	0.231096	4.39149	1.13e-05	5.61e-05
ELANE	58.4279	-1.75203	0.353651	-4.95412	7.27e-07	4.81e-06
KCNMB2	23.1852	1.08143	0.271201	3.98755	6.68e-05	0.000274045
DMBX1	14.0721	2.29838	0.527415	4.35782	1.31e-05	6.45e-05
ENPP1	193.511	1.34721	0.182284	7.39072	1.46e-13	3.95e-12
MFAP5	80.2248	3.08234	0.378404	8.14563	3.77e-16	1.86e-14
HIST1H2BE	185.874	1.13997	0.13801	8.26007	1.46e-16	7.87e-15
HOXC6	56.8741	1.73704	0.325435	5.3376	9.42e-08	7.58e-07
CFD	1502.32	-1.17634	0.164095	-7.16861	7.58e-13	1.76e-11
ERO1L	2867.69	1.07896	0.110365	9.77629	1.42e-22	3.64e-20
AKR1B10	26.0305	4.59674	0.539923	8.51368	1.68e-17	1.13e-15
NUP62CL	52.5733	1.06855	0.168034	6.35911	2.03e-10	2.84e-09
MB	20.4133	2.35778	0.33827	6.9701	3.17e-12	6.42e-11
BPIFA1	110.472	4.11183	0.657104	6.25751	3.91e-10	5.17e-09
CACNA1E	25.5494	2.62339	0.301729	8.69453	3.48e-18	2.85e-16
HOXC4	24.1501	1.11515	0.315756	3.53169	0.000412909	0.00137864
HIST1H3A	98.7275	1.0853	0.125619	8.63959	5.64e-18	4.32e-16
HIST1H2AL	272.861	1.85841	0.17069	10.8877	1.32e-27	1.97e-24
C2CD4A	147.76	1.38354	0.296502	4.6662	3.07e-06	1.74e-05
WDHD1	274.725	1.3603	0.133858	10.1623	2.92e-24	1.41e-21
HIST1H4L	62.8163	1.36798	0.190472	7.18205	6.87e-13	1.61e-11
ARC	58.4972	-1.17771	0.221624	-5.314	1.07e-07	8.56e-07
ZNF536	31.8897	-1.48511	0.26627	-5.57747	2.44e-08	2.22e-07
FAM3D	51.198	1.38065	0.350383	3.94039	8.14e-05	0.000326817
SMOC1	127.893	1.76671	0.298179	5.92501	3.12e-09	3.45e-08
PLXNB3	674.769	1.76241	0.288776	6.10303	1.04e-09	1.26e-08
APCDD1L	52.319	1.19039	0.184692	6.44529	1.15e-10	1.69e-09
ALPK2	111.939	1.2613	0.319001	3.95389	7.69e-05	0.000310959
PAX9	116.411	1.75542	0.265937	6.6009	4.09e-11	6.66e-10
ARHGAP11A	298.861	1.15022	0.14641	7.85619	3.96e-15	1.55e-13
ARHGEF15	586.082	-1.0276	0.130141	-7.8961	2.88e-15	1.17e-13
PRC1	335.446	1.32597	0.154376	8.58921	8.76e-18	6.46e-16
POU3F3	1.98874	1.38458	0.582268	2.37791	0.0174109	0.0364763
CENPW	23.022	1.33693	0.207088	6.45583	1.08e-10	1.59e-09
PPAPDC1A	17.2627	2.48318	0.451732	5.49702	3.86e-08	3.4e-07
HIST2H3C	1341.11	2.40909	0.277507	8.68121	3.92e-18	3.11e-16
HIST2H2AA4	2414.6	1.23402	0.123242	10.013	1.34e-23	4.76e-21
HIST1H3H	390.951	1.32186	0.140609	9.40099	5.41e-21	8.2e-19
HIST2H2BF	915.298	1.2027	0.134858	8.91825	4.74e-19	4.88e-17
LINC00632	23.0599	-1.02652	0.21829	-4.70255	2.57e-06	1.49e-05
CCDC160	13.7912	1.30377	0.370592	3.51808	0.000434686	0.00144136
ZYG11A	58.671	1.92932	0.232588	8.295	1.09e-16	6.01e-15
C2orf72	67.8799	1.22319	0.293423	4.16871	3.06e-05	0.000137339
NPY4R	185.309	1.489	0.375152	3.96906	7.22e-05	0.000293849
SYT15	1132.61	-1.53215	0.19638	-7.80193	6.1e-15	2.26e-13
COL5A2	6815.99	1.62413	0.196343	8.27189	1.32e-16	7.2e-15
AGER	3429.72	-2.43336	0.27243	-8.93206	4.18e-19	4.39e-17
SP5	121.083	1.18985	0.253115	4.70083	2.59e-06	1.5e-05
XAGE1E	32.5049	2.21165	0.588787	3.75627	0.000172463	0.000638102
XAGE1D	59.4056	2.43708	0.564787	4.31505	1.6e-05	7.66e-05
XAGE1A	32.5329	2.20761	0.588846	3.74904	0.000177516	0.000654726
XAGE1B	48.9312	2.18586	0.456553	4.78773	1.69e-06	1.02e-05
CASP12	11.1219	-1.08509	0.230232	-4.71303	2.44e-06	1.42e-05
TRIM31	24.6716	1.81208	0.330785	5.47813	4.3e-08	3.74e-07
PTCHD2	23.7102	1.34499	0.273204	4.92303	8.52e-07	5.54e-06
FAM153C	25.3441	-1.04233	0.422915	-2.46462	0.0137157	0.0297497
MAS1L	12.3746	-2.17428	0.31086	-6.99439	2.66e-12	5.5e-11
MALRD1	437.085	-1.30781	0.218571	-5.98346	2.18e-09	2.49e-08
IGFL2	25.2056	2.82739	0.359114	7.87326	3.46e-15	1.37e-13
AC021218.2	7.6924	1.01208	0.379512	2.66678	0.00765816	0.0178614
PCDHGA1	49.3909	1.57988	0.266057	5.93812	2.88e-09	3.21e-08
PCDHA1	14.2923	1.3324	0.350552	3.80086	0.000144193	0.000543942
AARD	51.5597	-1.70629	0.28057	-6.0815	1.19e-09	1.43e-08
PKHD1L1	284.531	-1.66665	0.254001	-6.56158	5.32e-11	8.47e-10
AC074091.13	33.3281	1.29396	0.330354	3.91689	8.97e-05	0.000357458
MT1A	12.4758	-2.2011	0.381832	-5.76458	8.19e-09	8.2e-08
MT1M	61.3542	-1.57965	0.229419	-6.88544	5.76e-12	1.12e-10
KRT6A	77.0236	4.5932	0.615664	7.46058	8.61e-14	2.47e-12
KRTAP5-2	14.0376	1.41044	0.349301	4.03789	5.39e-05	0.000226219
SERPINB5	13.1707	1.70527	0.525914	3.24248	0.00118493	0.00349424
HBA1	1023.77	-2.89005	0.273259	-10.5762	3.84e-26	2.74e-23
COL6A6	1719.02	-1.59364	0.180033	-8.85196	8.6e-19	8.29e-17
TMEM200C	31.9497	1.07296	0.218828	4.90321	9.43e-07	6.06e-06
TRIM71	245.533	-1.61563	0.294474	-5.48648	4.1e-08	3.58e-07
XKR4	58.0327	1.89597	0.265177	7.14982	8.69e-13	1.99e-11
GPX3	4695.52	-1.05101	0.133039	-7.89998	2.79e-15	1.14e-13
DIO2	323.506	1.21993	0.267915	4.55344	5.28e-06	2.84e-05
DARC	619.375	-1.88046	0.233045	-8.06905	7.08e-16	3.26e-14
GPC2	49.5634	1.4128	0.187062	7.55257	4.27e-14	1.33e-12
CCL14	503.969	-1.64265	0.222668	-7.37713	1.62e-13	4.34e-12
EMP2	7138.63	-1.03663	0.132543	-7.82108	5.24e-15	1.98e-13
UBD	480.033	1.42712	0.225103	6.33985	2.3e-10	3.18e-09
PRCD	127.57	-1.12095	0.132626	-8.45198	2.86e-17	1.81e-15
LCNL1	140.056	-1.04424	0.16444	-6.35026	2.15e-10	2.99e-09
SEC14L6	212.954	-1.09945	0.228807	-4.80515	1.55e-06	9.45e-06
AC090616.2	101.291	-1.55884	0.206925	-7.53336	4.95e-14	1.52e-12
AL603965.1	37.7566	-1.58349	0.386162	-4.10059	4.12e-05	0.000178368
MUC5AC	28.4372	-1.04916	0.44819	-2.34088	0.0192383	0.039742
UBE2QL1	29.0468	1.53785	0.247722	6.20797	5.37e-10	6.9e-09
FAM72D	49.0233	1.10096	0.196206	5.61125	2.01e-08	1.86e-07
C1orf167	26.9647	-1.22764	0.236738	-5.18565	2.15e-07	1.61e-06
TENM3	318.564	1.04169	0.224216	4.64593	3.39e-06	1.9e-05
MAGEA3	24.8315	3.29761	0.906339	3.63838	0.000274358	0.00096321
SLC12A8	320.031	1.25891	0.168919	7.45278	9.14e-14	2.59e-12
ADRA2B	29.531	2.03527	0.284277	7.15945	8.1e-13	1.87e-11
C10orf55	50.5249	1.51684	0.228883	6.62714	3.42e-11	5.67e-10
AC104809.3	45.5642	-1.30096	0.363382	-3.58016	0.000343388	0.00117157
ORM2	62.2718	-1.02577	0.332206	-3.08776	0.00201673	0.00560139
ANKRD18B	27.0657	3.009	0.460639	6.53224	6.48e-11	1.02e-09
CYP21A2	53.3286	1.06911	0.25069	4.26467	2e-05	9.37e-05
AC107021.1	25.3051	1.59061	0.206265	7.7115	1.24e-14	4.33e-13
HIST1H2AM	493.477	1.74441	0.152856	11.4121	3.64e-30	3.52e-26
AC011294.3	11.6248	1.99696	0.478662	4.17196	3.02e-05	0.000135657
HIST1H2BN	314.898	1.11647	0.111672	9.99769	1.56e-23	5.36e-21
TMEM229A	7.15749	-1.95806	0.446568	-4.3847	1.16e-05	5.77e-05
MCIDAS	26.7481	1.05191	0.359565	2.92552	0.00343884	0.00888401
CTAGE9	53.5101	1.17287	0.201282	5.827	5.64e-09	5.88e-08
PATE4	10.0804	1.59132	0.261704	6.0806	1.2e-09	1.43e-08
KIFC1	240.957	1.90921	0.198237	9.63095	5.92e-22	1.24e-19
AQP1	16213.9	-1.18661	0.236194	-5.02389	5.06e-07	3.45e-06
UGT1A8	29.1018	2.3248	0.551476	4.2156	2.49e-05	0.000113967
INMT	3001.6	-1.89391	0.188096	-10.0689	7.58e-24	3.19e-21
PEG10	3957.57	-1.21739	0.29406	-4.13993	3.47e-05	0.000153407
UGT1A10	4.90707	2.34009	0.822597	2.84476	0.00444444	0.0111294
CCDC169	10.7971	1.37126	0.274776	4.99048	6.02e-07	4.04e-06
UPK3B	238.212	-1.84138	0.268257	-6.86424	6.68e-12	1.29e-10
CFB	2103.53	1.30375	0.175133	7.44432	9.74e-14	2.73e-12
GSTA2	20.4645	-1.42776	0.490618	-2.91013	0.00361275	0.00927806
UGT1A4	11.8912	2.4624	0.680992	3.61591	0.000299297	0.00103888
HBB	1005.99	-2.75021	0.268088	-10.2586	1.08e-24	5.72e-22
AC037459.4	9.71143	1.44145	0.556237	2.59144	0.0095575	0.0216265
RP11-766F14.2	34.566	2.28148	0.345666	6.60026	4.1e-11	6.67e-10
RP11-664D7.4	163.818	-1.21104	0.271278	-4.4642	8.04e-06	4.14e-05
ATP5J2-PTCD1	12.6156	1.31642	0.393699	3.34371	0.000826661	0.00253965
HS3ST5	29.2358	1.52071	0.352323	4.31624	1.59e-05	7.62e-05
HOXA10	45.2569	2.08922	0.411438	5.07784	3.82e-07	2.69e-06
MAGEL2	11.7011	1.086	0.438665	2.47569	0.0132979	0.0289855
MEX3A	484.759	1.84462	0.211587	8.71801	2.83e-18	2.37e-16
SLC22A18AS	33.0561	1.15695	0.230579	5.0176	5.23e-07	3.55e-06
INMT-FAM188B	100.001	-1.52968	0.245475	-6.2315	4.62e-10	6.02e-09
RAB44	56.5225	-1.15807	0.171878	-6.7377	1.61e-11	2.85e-10
PCDHB17	23.8552	1.02311	0.235695	4.3408	1.42e-05	6.9e-05
HIST1H3G	135.682	1.29683	0.210689	6.15519	7.5e-10	9.32e-09
HIST1H3F	172.796	1.12337	0.196487	5.71726	1.08e-08	1.06e-07
SLC5A8	145.637	1.1163	0.464159	2.40499	0.0161728	0.0342452
ITGB3	542.131	1.37971	0.213449	6.4639	1.02e-10	1.52e-09
HOXB7	69.8118	1.33616	0.200895	6.65101	2.91e-11	4.88e-10
AC068987.1	27.0177	1.5866	0.270544	5.86446	4.51e-09	4.8e-08
XKR7	5.89002	1.07606	0.343035	3.13689	0.0017075	0.00484684
MYZAP	83.4697	-1.25994	0.492522	-2.55813	0.0105236	0.0235492
RP11-169F17.1	44.2921	3.24413	0.849541	3.81869	0.000134164	0.000510933
LINC00908	14.4901	-1.06814	0.230781	-4.62838	3.69e-06	2.05e-05
FXYD1	162.135	-1.40021	0.163344	-8.57213	1.02e-17	7.4e-16
CEA	146.479	1.61102	0.537114	2.9994	0.00270512	0.00723618
AP000695.1	12.7104	1.22212	0.356999	3.42332	0.000618615	0.0019642
DNAH17-AS1	12.1489	-1.3373	0.335859	-3.98172	6.84e-05	0.000280218
AL133373.1	29.5106	1.47664	0.285674	5.16898	2.35e-07	1.75e-06
CTD-2207O23.3	94.9984	-1.02543	0.298737	-3.43255	0.00059793	0.00190714
DKFZP434H0512	13.1875	-1.7172	0.29345	-5.85177	4.86e-09	5.12e-08
AC011755.1	67.0835	-1.24118	0.213522	-5.81287	6.14e-09	6.33e-08
RP11-986E7.7	13.2839	-1.44585	0.369445	-3.91357	9.09e-05	0.000361714
ZBTB8B	29.1312	2.93611	0.375255	7.82431	5.1e-15	1.95e-13
RP11-1084J3.4	11.6115	1.9504	0.629221	3.0997	0.00193715	0.00541338
