## Supplementary table 5 for "Up-regulated tumor intrinsic growth potential and decreased immune function orchestrate the evolution of lung adenocarcinoma"

### Sheet: supplementary table 5. DEG_soli
Supplementary table 5. Differentially expressed genes between solid and subsolid nodules
	baseMean	log2FoldChange	lfcSE	stat	pvalue	padj
GCLC	786.396	1.06451	0.157819	6.74511	1.53e-11	1.14e-09
AOC1	171.152	1.1551	0.310226	3.72343	0.000196538	0.00122926
HSPB6	373.318	-1.13366	0.195683	-5.79338	6.9e-09	2e-07
PDK4	1717.52	-1.25185	0.21328	-5.86951	4.37e-09	1.34e-07
MEOX1	89.3085	-1.06475	0.292741	-3.63719	0.000275633	0.00163238
YBX2	64.8654	1.90843	0.33058	5.773	7.79e-09	2.22e-07
USH1C	12.7457	1.53069	0.516797	2.96188	0.00305764	0.0117952
SCIN	317.084	1.07964	0.247663	4.3593	1.3e-05	0.000123377
DNAH9	314.915	-1.16281	0.444055	-2.61862	0.00882855	0.0278325
CEACAM7	27.6434	1.74726	0.420409	4.15611	3.24e-05	0.000270102
CACNA2D2	4818.35	-1.06935	0.285083	-3.75101	0.000176123	0.00111952
SELE	124.586	-1.1079	0.340133	-3.25726	0.00112494	0.00518255
E2F2	143.256	1.29252	0.198293	6.5182	7.12e-11	4.01e-09
TFAP2B	11.1116	1.78564	0.700796	2.54802	0.0108336	0.0328151
PAX7	79.1413	3.27402	0.88991	3.67905	0.000234104	0.00142818
ANLN	492.364	1.71978	0.23878	7.20234	5.92e-13	7.64e-11
GABRA3	13.5371	3.31581	0.686794	4.82796	1.38e-06	1.79e-05
BRCA1	424.917	1.15465	0.155233	7.43818	1.02e-13	1.86e-11
CD22	417.531	-1.22934	0.224878	-5.4667	4.58e-08	9.69e-07
LTF	931.373	1.1012	0.363948	3.02571	0.00248049	0.00996512
NPC1L1	30.4874	1.65343	0.305498	5.41224	6.22e-08	1.25e-06
ATP1A2	269.882	-1.00316	0.25199	-3.98094	6.86e-05	0.000508061
CYP24A1	194.458	3.14108	0.450474	6.97283	3.11e-12	2.98e-10
SYT13	49.4445	2.56084	0.503876	5.08228	3.73e-07	5.82e-06
FHL1	2140	-1.43948	0.18943	-7.59902	2.98e-14	7.47e-12
DEPDC1	106.88	2.01946	0.28682	7.04089	1.91e-12	1.93e-10
HSD17B6	1068.55	-1.23297	0.26866	-4.58935	4.45e-06	4.91e-05
ARNTL2	302.532	1.07781	0.191253	5.63549	1.75e-08	4.35e-07
IBSP	13.8482	2.65586	0.605117	4.38901	1.14e-05	0.000109761
MUSK	89.8952	-1.48517	0.254483	-5.83605	5.35e-09	1.59e-07
MYOC	11.7943	-1.36619	0.341285	-4.00307	6.25e-05	0.00046979
DEPDC1B	66.5399	1.60881	0.27686	5.8109	6.21e-09	1.83e-07
VCAN	11396	1.22029	0.186432	6.5455	5.93e-11	3.51e-09
TNC	11894.2	1.12838	0.250421	4.50593	6.61e-06	6.88e-05
BARX2	97.5648	1.57544	0.405957	3.8808	0.000104115	0.000723241
ZIC2	28.2487	2.14012	0.644907	3.31848	0.000905074	0.00433288
CP	6098.81	1.81679	0.345066	5.26506	1.4e-07	2.5e-06
ANO2	131.21	-1.04298	0.184367	-5.65707	1.54e-08	3.94e-07
SLC4A8	279.898	1.28168	0.235033	5.45317	4.95e-08	1.03e-06
RAD51	49.0425	1.12839	0.208877	5.40219	6.58e-08	1.31e-06
POLQ	201.735	1.77457	0.208317	8.51863	1.61e-17	2.04e-14
STYK1	83.9584	1.29887	0.214259	6.06214	1.34e-09	4.96e-08
COL11A1	2531.13	2.54983	0.475037	5.36765	7.98e-08	1.53e-06
MCM10	85.359	1.794	0.242047	7.41177	1.25e-13	2.13e-11
COL17A1	713.315	1.68258	0.336532	4.99976	5.74e-07	8.52e-06
NGEF	68.7957	1.02143	0.300201	3.40249	0.000667746	0.00339087
ASPM	606.275	1.81252	0.223067	8.12545	4.46e-16	2.43e-13
CLDN18	4076.66	-1.71528	0.338926	-5.06091	4.17e-07	6.44e-06
PRR11	133.691	1.48417	0.19601	7.57191	3.68e-14	8.28e-12
PITX1	49.8398	1.89796	0.41325	4.59275	4.37e-06	4.85e-05
TGFBR3	1341.98	-1.00185	0.144966	-6.91094	4.81e-12	4.3e-10
SPTB	943.865	1.57502	0.228919	6.88027	5.97e-12	5.07e-10
FGF10	37.6026	-1.25291	0.276109	-4.53773	5.69e-06	6.06e-05
TRPM5	15.1135	-1.00692	0.328437	-3.0658	0.00217089	0.00890919
TRIP13	149.49	2.09022	0.266654	7.83868	4.55e-15	1.52e-12
CDH19	39.9158	-1.43258	0.275296	-5.20378	1.95e-07	3.31e-06
HMMR	128.56	1.70083	0.237381	7.16496	7.78e-13	9.38e-11
TRHDE	124.009	-1.65465	0.287719	-5.75093	8.88e-09	2.48e-07
MCM2	668.846	1.25483	0.172961	7.25497	4.02e-13	5.4e-11
CA12	511.963	1.18718	0.331079	3.58578	0.000336068	0.00192895
SEMA3A	353.002	1.32515	0.248124	5.34066	9.26e-08	1.74e-06
GTSE1	134.074	1.65243	0.222814	7.41617	1.21e-13	2.08e-11
SPAG5	398.731	1.37048	0.163358	8.38946	4.88e-17	4.71e-14
UBE2T	70.0431	1.1978	0.219048	5.46824	4.55e-08	9.65e-07
ACTN2	84.4809	-1.35278	0.238857	-5.66356	1.48e-08	3.83e-07
AMPH	77.1901	1.14373	0.232805	4.91281	8.98e-07	1.24e-05
FAP	632.315	1.12933	0.187769	6.01444	1.81e-09	6.33e-08
ADCYAP1R1	67.299	-1.11251	0.224769	-4.94959	7.44e-07	1.06e-05
BRINP1	73.5846	1.09591	0.365413	2.9991	0.00270776	0.0106946
CDH17	21.8048	1.42781	0.364914	3.91273	9.13e-05	0.000649621
RAPGEF3	1494.15	-1.06762	0.128421	-8.31344	9.3e-17	6.92e-14
PTPRH	94.3684	1.44442	0.390446	3.69941	0.000216104	0.00133282
NDC80	103.331	1.8735	0.256578	7.30187	2.84e-13	4.08e-11
PKP1	119.169	1.3571	0.36901	3.67769	0.000235358	0.00143376
C1QTNF3	317.187	1.01381	0.166056	6.10524	1.03e-09	3.95e-08
SEMA5B	91.8037	1.38349	0.257361	5.37568	7.63e-08	1.47e-06
IGSF9	402.834	1.0248	0.220949	4.6382	3.51e-06	4.01e-05
ORC1	72.1915	1.44902	0.213267	6.7944	1.09e-11	8.37e-10
RAD54L	120.595	1.69613	0.22856	7.42094	1.16e-13	2.07e-11
FAT2	291.911	1.35698	0.242184	5.6031	2.11e-08	5.04e-07
PPEF1	10.5107	1.08952	0.285332	3.81842	0.000134307	0.000893219
TMPRSS11E	57.5604	2.88664	0.470666	6.13309	8.62e-10	3.42e-08
PTHLH	32.7378	1.81604	0.277886	6.5352	6.35e-11	3.7e-09
AURKA	162.788	1.06045	0.189409	5.59875	2.16e-08	5.14e-07
TPX2	443.095	1.8163	0.240104	7.56462	3.89e-14	8.5e-12
F11	317.542	-2.08644	0.377158	-5.532	3.17e-08	7.13e-07
TESC	412.945	1.03054	0.263773	3.90691	9.35e-05	0.000662687
CHGB	57.0851	2.97374	0.431992	6.88378	5.83e-12	5e-10
BIRC5	172.756	1.848	0.253727	7.28341	3.25e-13	4.48e-11
KIF4A	169.831	1.83096	0.258514	7.08265	1.41e-12	1.5e-10
DLL3	7.75049	1.4827	0.541256	2.73936	0.00615584	0.0207095
SLC26A4	36.0206	1.46659	0.27911	5.25452	1.48e-07	2.62e-06
APOH	151.519	-1.19135	0.362064	-3.29044	0.00100032	0.00471465
ZFHX4	336.788	1.64422	0.253918	6.47541	9.46e-11	5.18e-09
CMA1	13.1721	-1.47268	0.412149	-3.57318	0.000352677	0.0020102
TBX15	65.4595	1.88267	0.280289	6.71691	1.86e-11	1.35e-09
PHGDH	386.431	1.26699	0.250289	5.06208	4.15e-07	6.42e-06
CLSPN	198.637	1.83892	0.224962	8.17436	2.97e-16	1.87e-13
CDC45	64.6623	1.66437	0.233816	7.11827	1.09e-12	1.22e-10
CDC6	162.078	1.60376	0.225439	7.11393	1.13e-12	1.24e-10
FMO2	2551.44	-1.06496	0.182945	-5.82121	5.84e-09	1.72e-07
CYP26A1	11.2134	2.57799	0.578663	4.45508	8.39e-06	8.47e-05
MYO3A	33.962	2.06811	0.389515	5.30945	1.1e-07	2.02e-06
PGC	5487.62	-1.51322	0.419214	-3.60966	0.000306596	0.0017867
DSP	5212.52	1.61463	0.237069	6.81079	9.71e-12	7.65e-10
MMP11	2115.15	2.02396	0.368929	5.48603	4.11e-08	8.92e-07
SUSD2	16424	-1.52675	0.268247	-5.69159	1.26e-08	3.32e-07
SEC14L3	33.1263	-2.16499	0.403413	-5.36667	8.02e-08	1.54e-06
CENPM	55.5579	1.26657	0.222444	5.69389	1.24e-08	3.29e-07
MLC1	41.8331	-1.00316	0.192928	-5.19964	2e-07	3.37e-06
CTSG	96.4916	-1.46367	0.305164	-4.79635	1.62e-06	2.05e-05
POLE2	47.955	1.04377	0.186356	5.60094	2.13e-08	5.09e-07
TRIM9	90.0896	2.19563	0.300006	7.31863	2.51e-13	3.67e-11
CDKN3	42.4642	1.53556	0.251325	6.10985	9.97e-10	3.86e-08
TCL1A	27.524	-1.69073	0.436201	-3.87603	0.000106174	0.000734745
DHRS2	90.8947	-1.47574	0.441475	-3.34276	0.000829505	0.00403715
MMP9	1138.14	1.60169	0.31259	5.12394	2.99e-07	4.8e-06
GINS1	123.708	1.44182	0.216561	6.65782	2.78e-11	1.84e-09
MYBL2	337.634	2.08604	0.284744	7.32602	2.37e-13	3.5e-11
DOK5	61.7341	1.05268	0.228588	4.60514	4.12e-06	4.63e-05
CHRNA4	4.44555	-1.98319	0.435794	-4.55075	5.35e-06	5.74e-05
CCM2L	154.803	-1.04942	0.15319	-6.85044	7.36e-12	6.03e-10
E2F1	242.502	1.11302	0.180387	6.17021	6.82e-10	2.8e-08
CST4	6.31374	3.82668	1.04508	3.6616	0.00025065	0.00151007
FAM83D	197.531	1.09556	0.211836	5.17172	2.32e-07	3.85e-06
TNNC2	9.22305	1.0841	0.348712	3.10887	0.00187802	0.00793583
MXRA5	5894.72	1.0245	0.204721	5.00434	5.61e-07	8.36e-06
VSIG1	332.644	1.51656	0.450553	3.366	0.000762666	0.00378263
CHRDL1	1388.53	-1.23337	0.199462	-6.1835	6.27e-10	2.61e-08
RS1	19.5019	-1.00812	0.329504	-3.05952	0.00221695	0.00906643
PCDH11X	57.8965	-1.54709	0.321304	-4.81506	1.47e-06	1.89e-05
SRPX2	521.976	1.40597	0.187135	7.51314	5.77e-14	1.15e-11
CENPI	97.5123	1.48474	0.189572	7.83208	4.8e-15	1.57e-12
DRP2	26.3801	2.12189	0.331624	6.39849	1.57e-10	7.91e-09
SGCG	12.8719	-1.1279	0.309888	-3.6397	0.000272956	0.00162239
OLFM4	1.84483	1.8798	0.752867	2.49685	0.0125302	0.0369303
MSLN	3287.78	-1.18507	0.405536	-2.92223	0.00347533	0.013077
CCL17	84.1584	-1.11873	0.316377	-3.53605	0.000406152	0.00225614
CRYM	550.381	-1.11103	0.279138	-3.9802	6.89e-05	0.000508733
KIAA1199	1875.86	1.40729	0.276765	5.08479	3.68e-07	5.75e-06
RHOV	61.5963	1.58959	0.30273	5.25084	1.51e-07	2.65e-06
OIP5	25.5804	1.02074	0.217287	4.69766	2.63e-06	3.12e-05
RP1	279.175	-1.06607	0.30658	-3.47728	0.000506527	0.00270098
TRPA1	34.8188	1.06814	0.252655	4.22767	2.36e-05	0.000205273
PLAT	2377.7	1.53407	0.249241	6.15498	7.51e-10	3.04e-08
MCM4	944.166	1.35752	0.168434	8.05964	7.65e-16	4.02e-13
FGL1	26.2307	2.03079	0.451348	4.49939	6.81e-06	7.07e-05
CKM	10.2508	2.5583	0.417586	6.1264	8.99e-10	3.55e-08
FCER2	32.6402	-1.61622	0.39372	-4.10498	4.04e-05	0.000324963
ASF1B	146.331	1.52003	0.208529	7.28931	3.12e-13	4.36e-11
CCNE1	59.2788	1.4332	0.232556	6.16279	7.15e-10	2.91e-08
CNTD2	15.5105	1.45608	0.342339	4.25332	2.11e-05	0.000186868
PRX	577.325	-1.0158	0.187741	-5.41067	6.28e-08	1.26e-06
FSD1	11.5743	1.07935	0.293617	3.67603	0.000236891	0.00144149
APLP1	86.7058	1.20567	0.220069	5.4786	4.29e-08	9.17e-07
GRIN2D	84.2597	1.01957	0.257902	3.95331	7.71e-05	0.000557649
MAST1	36.6691	1.09335	0.242856	4.50207	6.73e-06	6.98e-05
TFPI2	291.517	2.10339	0.344374	6.10786	1.01e-09	3.9e-08
ITGB8	1643.1	1.01856	0.261618	3.89331	9.89e-05	0.000692621
DLX5	22.226	1.60741	0.324043	4.96047	7.03e-07	1.01e-05
STEAP1B	10.5168	1.1537	0.284843	4.05029	5.12e-05	0.000395782
CAV1	3976.2	-1.41998	0.187859	-7.55875	4.07e-14	8.77e-12
HOXA1	21.7455	1.57778	0.278402	5.66729	1.45e-08	3.76e-07
NPTX2	85.2565	1.35651	0.360649	3.76131	0.000169024	0.00108195
EZH2	323.416	1.10067	0.156774	7.02073	2.21e-12	2.21e-10
POU6F2	45.038	2.21772	0.556938	3.98198	6.83e-05	0.000506296
ELAVL2	21.8263	2.66556	0.413111	6.4524	1.1e-10	5.9e-09
CA9	128.787	2.01446	0.603685	3.33694	0.000847061	0.0040981
PTGDS	3371.38	-1.1441	0.191229	-5.98288	2.19e-09	7.48e-08
GDF10	201.527	-1.46756	0.224859	-6.52659	6.73e-11	3.88e-09
DKK1	78.6431	1.79449	0.419136	4.28139	1.86e-05	0.000167778
UBE2S	340.292	1.06173	0.162693	6.52599	6.76e-11	3.88e-09
DNAJC12	73.1927	2.40537	0.348539	6.9013	5.15e-12	4.49e-10
KRT23	43.5679	1.924	0.505062	3.80944	0.000139284	0.0009203
CSF3	60.9452	-2.10843	0.449743	-4.68807	2.76e-06	3.26e-05
ASPA	81.0463	-1.33786	0.211367	-6.32956	2.46e-10	1.17e-08
SLC6A4	609.836	-3.18608	0.438134	-7.27193	3.54e-13	4.8e-11
ALDH3A1	313.006	-2.09826	0.389696	-5.38435	7.27e-08	1.42e-06
CCL8	37.1627	1.21452	0.292874	4.14691	3.37e-05	0.000279612
COL1A1	75631.7	1.44274	0.256598	5.62256	1.88e-08	4.62e-07
MYH1	15.438	-1.12725	0.372928	-3.02269	0.00250536	0.0100257
SULT1E1	21.4684	1.45273	0.411987	3.52616	0.000421632	0.00232401
NEIL3	39.7768	1.63528	0.277732	5.88798	3.91e-09	1.21e-07
NKX3-2	13.8024	2.83508	0.489702	5.7894	7.06e-09	2.04e-07
NCAPG	180.721	1.51813	0.241201	6.29403	3.09e-10	1.44e-08
ZBTB16	2935.75	-1.39837	0.245656	-5.69238	1.25e-08	3.31e-07
FOLR1	3017.93	-1.01342	0.242785	-4.17414	2.99e-05	0.000251569
FOLR3	13.8807	-1.7805	0.538269	-3.30782	0.000940242	0.00447509
KIAA1549L	101.224	1.25945	0.278322	4.52514	6.04e-06	6.38e-05
MDK	2117.96	1.10567	0.178491	6.19452	5.85e-10	2.47e-08
PTPN5	16.864	-1.13534	0.297143	-3.82084	0.000132999	0.000886317
IL23A	19.3132	1.54561	0.262906	5.87896	4.13e-09	1.27e-07
CYP27B1	102.12	1.3867	0.218974	6.33272	2.41e-10	1.15e-08
PPM1H	662.831	1.08869	0.194181	5.60656	2.06e-08	4.97e-07
FOXM1	334.215	1.42757	0.192737	7.40684	1.29e-13	2.16e-11
PRMT8	86.2738	-1.23695	0.336288	-3.67824	0.000234848	0.00143172
RAD51AP1	80.059	1.29587	0.218354	5.93472	2.94e-09	9.61e-08
GAPDH	15238.7	1.04928	0.12059	8.70119	3.28e-18	8.97e-15
CDCA3	121.894	1.02554	0.154458	6.63957	3.15e-11	2.06e-09
NANOG	11.1297	-1.03708	0.321324	-3.22753	0.00124865	0.0056446
COL12A1	7073.88	1.20732	0.270062	4.47053	7.8e-06	7.93e-05
FHL5	243.369	-1.37728	0.204612	-6.73118	1.68e-11	1.24e-09
KHDRBS2	158.985	-1.13649	0.252404	-4.50266	6.71e-06	6.97e-05
UNC93A	10.4647	1.59292	0.669264	2.38011	0.0173074	0.0476907
TTK	98.6421	2.0105	0.254052	7.91374	2.5e-15	1.05e-12
CLIC5	1323.98	-1.4322	0.228763	-6.2606	3.83e-10	1.71e-08
KIF20A	167.873	1.61694	0.241569	6.69349	2.18e-11	1.52e-09
HAND1	16.1233	-1.8688	0.713821	-2.61803	0.00884393	0.0278756
HAVCR1	52.842	1.50964	0.441405	3.42008	0.000626022	0.00321249
BTNL8	16.4178	-2.04462	0.378877	-5.39652	6.79e-08	1.34e-06
LMNB1	656.396	1.01001	0.153678	6.57224	4.96e-11	3.02e-09
PRLR	679.524	1.75431	0.304885	5.75402	8.71e-09	2.45e-07
HGD	124.861	1.18305	0.323749	3.65423	0.00025796	0.00154851
ECT2	580.152	1.32448	0.168293	7.87004	3.55e-15	1.3e-12
EFCC1	193.404	-1.13965	0.144521	-7.88573	3.13e-15	1.25e-12
AADAC	171.089	-2.72525	0.385159	-7.07564	1.49e-12	1.55e-10
VIPR1	1046.83	-1.41402	0.225345	-6.27488	3.5e-10	1.59e-08
TNNC1	118.767	-1.68567	0.257431	-6.54806	5.83e-11	3.47e-09
CCL20	124.019	1.80927	0.357539	5.06033	4.19e-07	6.45e-06
CENPA	42.4757	1.95241	0.296685	6.58073	4.68e-11	2.88e-09
GRB14	227.692	1.20206	0.271284	4.431	9.38e-06	9.28e-05
OTX1	58.3718	1.11211	0.294344	3.77829	0.000157912	0.00102524
IL1RL1	644.38	-1.25025	0.206712	-6.04829	1.46e-09	5.3e-08
SLC5A7	21.0209	-1.70501	0.49677	-3.43219	0.000598722	0.00310287
QPCT	227.611	1.67385	0.236501	7.07759	1.47e-12	1.54e-10
KISS1R	16.0492	2.45098	0.438536	5.589	2.28e-08	5.38e-07
EPAS1	16600.5	-1.00498	0.150612	-6.67267	2.51e-11	1.71e-09
TNR	89.7046	-1.58101	0.365535	-4.32519	1.52e-05	0.000141652
TPSG1	16.5548	-1.21684	0.24669	-4.93264	8.11e-07	1.14e-05
PRG4	945.895	-1.6868	0.276969	-6.09021	1.13e-09	4.27e-08
CR2	310.659	-1.06592	0.397762	-2.67978	0.007367	0.0240197
SLC2A1	1070.08	1.10258	0.203599	5.41543	6.11e-08	1.23e-06
CDC20	186.585	1.76559	0.262531	6.72525	1.75e-11	1.28e-09
TNFSF4	117.27	1.10166	0.17065	6.45566	1.08e-10	5.79e-09
NEK2	79.0379	1.84761	0.289606	6.37974	1.77e-10	8.76e-09
PROX1	375.723	1.62752	0.248277	6.55527	5.55e-11	3.32e-09
CENPF	1099.59	1.8721	0.220749	8.48064	2.24e-17	2.62e-14
SLC5A9	208.889	-1.15832	0.206993	-5.59595	2.19e-08	5.2e-07
MUC5B	7260.8	2.01754	0.479504	4.20756	2.58e-05	0.000222062
KIF14	160.693	1.74819	0.253954	6.88389	5.82e-12	5e-10
ATP10B	417.176	1.95388	0.331651	5.89138	3.83e-09	1.2e-07
TCF21	833.841	-1.48968	0.194197	-7.67099	1.71e-14	4.82e-12
SPP1	3995.94	1.4394	0.346333	4.1561	3.24e-05	0.000270102
C2orf40	74.958	-1.2322	0.247855	-4.97145	6.65e-07	9.67e-06
ONECUT2	88.7929	1.03172	0.310599	3.32172	0.000894645	0.00429101
HELLS	675.399	1.12734	0.150812	7.47513	7.71e-14	1.49e-11
SFRP5	81.2098	-1.79357	0.339461	-5.28357	1.27e-07	2.29e-06
HOXB8	12.0961	1.49932	0.504013	2.97476	0.0029322	0.0113971
TEK	676.361	-1.20678	0.177612	-6.79446	1.09e-11	8.37e-10
GRIA2	9.30344	1.77778	0.419789	4.23495	2.29e-05	0.000199794
PCDHB8	122.837	1.47015	0.271958	5.4058	6.45e-08	1.29e-06
TNFSF11	17.2159	1.21964	0.348041	3.5043	0.000457801	0.0024841
CHRNA2	23.7635	-2.10503	0.280982	-7.49169	6.8e-14	1.34e-11
ADRA1A	74.9364	-1.94493	0.309174	-6.29073	3.16e-10	1.45e-08
TBX4	710.028	-1.06167	0.160502	-6.61469	3.72e-11	2.38e-09
NCAPH	116.296	1.26186	0.206797	6.10193	1.05e-09	4.02e-08
MND1	17.258	1.31864	0.269444	4.89394	9.88e-07	1.34e-05
KIF18A	120.368	1.18564	0.147886	8.01722	1.08e-15	5.37e-13
DEPDC7	44.1045	1.21243	0.221597	5.47133	4.47e-08	9.52e-07
BAI2	192.858	1.52806	0.196865	7.76197	8.36e-15	2.45e-12
CSMD2	207.707	1.3635	0.281297	4.84718	1.25e-06	1.65e-05
SV2C	32.6151	2.28673	0.358332	6.3816	1.75e-10	8.7e-09
PAEP	4.75465	2.33081	0.703293	3.31414	0.00091925	0.00438665
RAMP3	384.541	-1.35101	0.19913	-6.78459	1.16e-11	8.87e-10
TWIST1	28.6339	2.03115	0.400096	5.07667	3.84e-07	5.98e-06
CNTFR	46.0119	-1.71877	0.287086	-5.98695	2.14e-09	7.33e-08
SFTPA1	59863.1	-1.1967	0.343842	-3.48038	0.000500708	0.00267703
PLAU	1674.59	1.44766	0.210287	6.88421	5.81e-12	5e-10
ZWINT	214.104	1.54169	0.183031	8.4231	3.67e-17	4.01e-14
NECAB1	209.508	-1.37174	0.261195	-5.2518	1.51e-07	2.65e-06
CENPK	100.17	1.20082	0.184625	6.5041	7.82e-11	4.36e-09
ITIH5	867.458	-1.14924	0.19488	-5.89717	3.7e-09	1.16e-07
HOXC11	23.8033	2.03692	0.73201	2.78265	0.00539176	0.0186442
STIL	287.491	1.25789	0.172526	7.29101	3.08e-13	4.35e-11
HJURP	128.828	1.83268	0.265371	6.9061	4.98e-12	4.41e-10
NRK	144.554	2.01468	0.300872	6.69613	2.14e-11	1.5e-09
TNFAIP6	51.9865	1.0928	0.257153	4.2496	2.14e-05	0.000189281
C4BPB	182.178	1.48448	0.340638	4.35794	1.31e-05	0.000124074
SLPI	5876.12	-1.23265	0.276508	-4.45792	8.28e-06	8.38e-05
WFDC3	35.9068	1.5427	0.290097	5.31789	1.05e-07	1.94e-06
CEACAM8	95.7797	-2.00169	0.445583	-4.49229	7.05e-06	7.27e-05
GRM4	18.769	2.29174	0.356761	6.42373	1.33e-10	6.92e-09
HIST1H1A	32.9182	1.03337	0.240931	4.28905	1.79e-05	0.000163089
HIST1H2BJ	99.6266	1.08711	0.175892	6.18055	6.39e-10	2.64e-08
HIST1H3B	414.151	1.50798	0.191755	7.8641	3.72e-15	1.3e-12
KLHL31	41.0696	1.66472	0.255402	6.51803	7.12e-11	4.01e-09
CXCL6	29.2171	1.49535	0.537562	2.78172	0.00540711	0.0186815
EREG	78.8943	1.58414	0.444575	3.56326	0.000366282	0.00206975
MT1G	44.5631	-1.14934	0.449887	-2.55472	0.0106272	0.0323075
SOX21	10.7454	1.58437	0.457391	3.46392	0.00053236	0.00281958
C17orf53	57.3594	1.50286	0.187889	7.99866	1.26e-15	6.06e-13
SOX9	834.022	1.09477	0.268219	4.08162	4.47e-05	0.000354209
MYH2	11.9051	-1.05751	0.35694	-2.96269	0.00304959	0.0117751
C1orf61	23.3057	2.0533	0.33114	6.20071	5.62e-10	2.39e-08
IL37	23.5492	1.38784	0.559028	2.4826	0.0130427	0.0381116
FLRT3	2136.72	-1.12601	0.198824	-5.66336	1.48e-08	3.83e-07
PCSK2	107.65	-2.08538	0.441256	-4.726	2.29e-06	2.76e-05
KIRREL2	7.62107	1.72404	0.512586	3.36342	0.000769829	0.00381008
DLGAP5	127.527	1.94983	0.255166	7.64142	2.15e-14	5.87e-12
HRASLS	11.5632	1.54995	0.377412	4.10679	4.01e-05	0.000323387
AUNIP	31.0633	1.0684	0.207624	5.14586	2.66e-07	4.36e-06
PKMYT1	144.331	1.37974	0.224485	6.14623	7.93e-10	3.19e-08
VIL1	172.177	2.28933	0.274417	8.34252	7.27e-17	5.96e-14
RIBC2	36.9515	1.09982	0.292511	3.75994	0.000169951	0.00108661
VGF	29.6146	1.95056	0.43882	4.44502	8.79e-06	8.83e-05
STRIP2	122.548	1.1925	0.201615	5.91473	3.32e-09	1.07e-07
FEZF1	43.656	1.2738	0.509542	2.4999	0.012423	0.0366736
PDE11A	28.1983	1.65031	0.332194	4.96791	6.77e-07	9.82e-06
GAD1	69.5602	1.40743	0.336552	4.1819	2.89e-05	0.000244939
BBOX1	12.0229	1.898	0.468984	4.04705	5.19e-05	0.000399978
E2F8	131.764	1.54897	0.253929	6.10002	1.06e-09	4.06e-08
FAM64A	38.9893	1.48079	0.224398	6.59891	4.14e-11	2.61e-09
EGLN3	571.651	1.09718	0.223471	4.90972	9.12e-07	1.26e-05
SGOL1	69.8942	1.36386	0.212317	6.42371	1.33e-10	6.92e-09
FAM155B	42.6928	1.27	0.245396	5.17532	2.28e-07	3.79e-06
DPP6	26.5166	-1.34419	0.276762	-4.85683	1.19e-06	1.58e-05
KIF1A	298.309	1.07161	0.426144	2.51467	0.0119142	0.0354142
SULT4A1	26.7047	1.12863	0.469268	2.40508	0.0161689	0.0453544
SLC7A10	41.7743	-1.09883	0.398585	-2.75683	0.00583643	0.0198633
GFAP	13.9546	1.41376	0.323222	4.37395	1.22e-05	0.000116589
HIGD1B	61.9511	-1.05751	0.203474	-5.19729	2.02e-07	3.41e-06
F12	36.2749	1.0461	0.246851	4.23778	2.26e-05	0.000197928
PRR7	51.8538	1.209	0.216819	5.57609	2.46e-08	5.69e-07
IDO1	306.305	1.40358	0.277372	5.0603	4.19e-07	6.45e-06
EMR3	51.352	-1.31022	0.277662	-4.71877	2.37e-06	2.84e-05
PDLIM4	241.871	1.04754	0.209071	5.01048	5.43e-07	8.11e-06
KREMEN2	25.481	1.26024	0.248426	5.07288	3.92e-07	6.09e-06
BARX1	42.6928	1.82633	0.727521	2.51035	0.0120611	0.0357795
TOP2A	1445.5	1.94359	0.226328	8.5875	8.89e-18	1.32e-14
FIGNL1	469.943	1.04579	0.132042	7.92019	2.37e-15	1.05e-12
ANKRD20A3	42.1259	-1.46291	0.304395	-4.80594	1.54e-06	1.97e-05
ALDH3B2	50.8792	2.24624	0.313535	7.16426	7.82e-13	9.38e-11
MTL5	52.5398	1.09212	0.234214	4.66292	3.12e-06	3.62e-05
BHMT2	107.793	1.16787	0.242305	4.81982	1.44e-06	1.85e-05
SYT4	4.48493	3.05677	0.66945	4.56609	4.97e-06	5.39e-05
CHIT1	1444.39	-1.59627	0.387524	-4.11916	3.8e-05	0.000309095
FAM83F	264.168	1.65375	0.304303	5.43456	5.49e-08	1.13e-06
SFTPD	7821.66	-1.31076	0.339571	-3.86004	0.000113368	0.000776329
LYVE1	214.643	-1.05206	0.237427	-4.43108	9.38e-06	9.28e-05
CATSPERB	102.054	1.3844	0.266674	5.19136	2.09e-07	3.5e-06
LOXL2	782.453	1.17811	0.206064	5.7172	1.08e-08	2.95e-07
PEBP4	725.117	-1.59832	0.336673	-4.74738	2.06e-06	2.52e-05
ADAMDEC1	130.067	1.32481	0.316645	4.18389	2.87e-05	0.000243183
CCNB1	215.382	1.41267	0.225951	6.25209	4.05e-10	1.78e-08
CNTN6	146.608	-1.16196	0.325709	-3.56749	0.000360419	0.00204508
CHL1	556.302	1.18444	0.256763	4.61296	3.97e-06	4.47e-05
HMGCS2	84.6006	-1.72978	0.561735	-3.07936	0.00207446	0.0085996
VTCN1	78.92	1.29198	0.400484	3.22605	0.00125512	0.00566759
SAA2	42.7313	2.34275	0.514282	4.55538	5.23e-06	5.63e-05
GRP	16.7252	2.0597	0.378708	5.43876	5.37e-08	1.11e-06
CDCA8	142.296	1.32445	0.214841	6.16479	7.06e-10	2.88e-08
DSC3	21.8022	1.61141	0.418829	3.84741	0.000119372	0.000810462
FHOD3	222.378	1.09376	0.216349	5.05557	4.29e-07	6.61e-06
FADS2	1383.23	1.08083	0.18052	5.9873	2.13e-09	7.33e-08
TCN1	23.377	3.58646	0.715345	5.01361	5.34e-07	8.01e-06
CLDN10	53.1544	1.88877	0.440517	4.28762	1.81e-05	0.000163618
ADAMTS8	492.655	-1.65708	0.237644	-6.97294	3.1e-12	2.98e-10
FAM189A2	582.697	-1.52484	0.183344	-8.31687	9.03e-17	6.92e-14
PSAT1	285.778	1.23055	0.284451	4.32606	1.52e-05	0.000141215
MSI1	54.6318	1.21992	0.291091	4.19086	2.78e-05	0.000236563
EPHA7	40.5045	1.53024	0.347721	4.40076	1.08e-05	0.000105094
TROAP	116.304	1.69107	0.228621	7.39682	1.39e-13	2.24e-11
B4GALNT1	95.7524	1.47435	0.234258	6.29373	3.1e-10	1.44e-08
ESPL1	208.819	1.40289	0.186292	7.53059	5.05e-14	1.03e-11
SLC19A3	236.402	-1.0052	0.27947	-3.59682	0.000322129	0.00186264
LECT1	8.16229	1.22125	0.416713	2.93068	0.00338221	0.0127941
IGF2BP3	273.786	2.43937	0.350005	6.96952	3.18e-12	3.03e-10
DGKB	13.887	1.70515	0.388683	4.387	1.15e-05	0.000110518
BRIP1	194.617	1.42074	0.203624	6.9773	3.01e-12	2.94e-10
BLK	160.387	-1.20838	0.33206	-3.63905	0.000273641	0.00162472
IL36RN	8.434	3.12677	0.659214	4.74318	2.1e-06	2.57e-05
WDR38	16.6846	-1.2272	0.44138	-2.78036	0.00542988	0.0187483
CTSV	25.9364	1.37768	0.330349	4.17038	3.04e-05	0.000255281
DSCC1	87.227	1.10474	0.183675	6.01465	1.8e-09	6.33e-08
IGFBPL1	38.9936	1.14904	0.287126	4.00186	6.28e-05	0.000471981
TFAP2A	264.671	1.18256	0.309564	3.82007	0.000133414	0.00088836
HIST1H2AB	90.7922	1.18007	0.176715	6.67784	2.42e-11	1.67e-09
TUBB2B	122.708	2.43044	0.32644	7.44528	9.67e-14	1.78e-11
FGFBP1	21.2446	1.88859	0.404082	4.67377	2.96e-06	3.47e-05
FGFBP2	13.5902	-1.37156	0.343998	-3.98713	6.69e-05	0.000498148
GGH	168.096	1.84479	0.244337	7.55022	4.35e-14	9.25e-12
SLCO5A1	174.723	1.16304	0.202791	5.73518	9.74e-09	2.69e-07
SULF1	4491.49	1.77242	0.233515	7.59015	3.2e-14	7.59e-12
MMP13	211.814	2.54866	0.440169	5.79018	7.03e-09	2.04e-07
NUSAP1	255.321	1.23391	0.210775	5.85417	4.79e-09	1.44e-07
KIF23	192.115	1.45037	0.197787	7.33299	2.25e-13	3.41e-11
ITGA11	1520.09	1.31242	0.253366	5.17993	2.22e-07	3.7e-06
CASC5	290.678	1.21636	0.167967	7.24167	4.43e-13	5.9e-11
ITPKA	54.971	2.68475	0.377551	7.11097	1.15e-12	1.26e-10
DUOX1	4932.74	-1.55404	0.256928	-6.04854	1.46e-09	5.3e-08
SLC28A2	7.09179	-1.52004	0.591597	-2.56938	0.010188	0.0312582
STRA6	109.638	1.98396	0.32441	6.11562	9.62e-10	3.74e-08
CYP19A1	30.7862	1.2825	0.358194	3.58047	0.000342981	0.00196313
BRDT	47.9388	3.02852	0.750235	4.03676	5.42e-05	0.000416062
DNASE2B	23.3692	-1.2761	0.328056	-3.88987	0.000100298	0.000700292
CGREF1	39.4596	1.57247	0.278206	5.65217	1.58e-08	4.03e-07
KIF11	285.78	1.35301	0.182651	7.40763	1.29e-13	2.16e-11
CEP55	115.116	1.55943	0.238309	6.5437	6e-11	3.54e-09
ADAMTS14	225.016	1.40912	0.236777	5.95125	2.66e-09	8.82e-08
AOX1	440.23	-1.07118	0.189755	-5.64504	1.65e-08	4.16e-07
CILP	740.187	1.49356	0.32696	4.56801	4.92e-06	5.34e-05
PRKG2	81.7418	-1.12048	0.293912	-3.81229	0.000137686	0.000912208
CXCL9	1075.12	1.32195	0.285123	4.6364	3.55e-06	4.05e-05
CENPE	267.901	1.1781	0.193981	6.07328	1.25e-09	4.66e-08
PTPRQ	79.5329	-2.40822	0.361593	-6.66004	2.74e-11	1.82e-09
ASCL1	13.7329	2.43935	0.573481	4.25359	2.1e-05	0.000186849
FAM222A	61.6754	1.1465	0.193916	5.91236	3.37e-09	1.08e-07
GALNT6	557.444	1.36532	0.186043	7.33874	2.16e-13	3.3e-11
DIAPH3	156.663	1.09643	0.194018	5.65119	1.59e-08	4.05e-07
SERPINA10	10.5324	-1.02683	0.362937	-2.82922	0.00466613	0.0165435
DUOXA1	1111.39	-1.15072	0.240444	-4.78582	1.7e-06	2.15e-05
HDC	339.869	-1.07378	0.195036	-5.50557	3.68e-08	8.08e-07
CYP1A1	4.77385	-1.65907	0.55443	-2.99239	0.00276806	0.0108595
FANCI	467.018	1.12816	0.156948	7.18816	6.57e-13	8.22e-11
TICRR	196.847	1.34877	0.179429	7.517	5.6e-14	1.13e-11
ST8SIA2	10.9229	1.49098	0.384322	3.87951	0.000104668	0.000726159
ABCA8	1326.49	-1.23042	0.184272	-6.67722	2.44e-11	1.67e-09
GREB1L	202.957	1.08238	0.16306	6.63789	3.18e-11	2.07e-09
PMAIP1	149.023	1.15601	0.231677	4.98976	6.05e-07	8.92e-06
PNMT	14.0354	-1.38488	0.279744	-4.95052	7.4e-07	1.06e-05
CACNA1A	31.7846	1.36128	0.277605	4.90366	9.41e-07	1.29e-05
C1orf222	107.235	-1.05269	0.360118	-2.92318	0.00346476	0.0130432
PADI3	5.47026	3.9482	0.882222	4.47529	7.63e-06	7.79e-05
PADI1	49.2886	3.6362	0.635016	5.72615	1.03e-08	2.82e-07
PLK4	118.723	1.19512	0.174968	6.83049	8.46e-12	6.73e-10
FCN3	306.714	-1.99694	0.360553	-5.53856	3.05e-08	6.9e-07
KIF2C	173.442	1.64537	0.254442	6.46657	1e-10	5.44e-09
SYPL2	72.0553	-1.09793	0.226008	-4.85793	1.19e-06	1.58e-05
KCNA10	20.0287	-1.20102	0.333083	-3.60578	0.000311222	0.00180915
NUF2	75.5521	1.83487	0.275897	6.65057	2.92e-11	1.93e-09
CRABP2	949.083	1.00481	0.389024	2.5829	0.00979732	0.0302808
LHX9	156.814	-2.2041	0.610742	-3.60888	0.000307518	0.00179143
ECM1	1040.15	1.51821	0.232255	6.53683	6.28e-11	3.68e-09
HORMAD1	70.943	1.02488	0.426619	2.40233	0.016291	0.0456031
SYT14	9.27282	1.83711	0.533043	3.44647	0.000567969	0.00297548
DTL	211.314	1.36424	0.197419	6.91041	4.83e-12	4.3e-10
HHIPL2	43.0154	3.86592	0.400472	9.65343	4.75e-22	7.79e-18
LEFTY2	68.5827	-1.08796	0.27933	-3.89488	9.82e-05	0.000690163
PPFIA4	247.648	1.47298	0.211182	6.97495	3.06e-12	2.97e-10
ST6GAL2	86.8211	1.51604	0.306087	4.95296	7.31e-07	1.05e-05
C1QL2	59.4281	1.81256	0.558011	3.24826	0.00116114	0.00532538
CNGA3	23.0894	1.88892	0.378118	4.99559	5.87e-07	8.68e-06
AFF3	1293.91	-1.28984	0.242693	-5.31469	1.07e-07	1.98e-06
GPR17	229.859	-1.03893	0.171599	-6.0544	1.41e-09	5.14e-08
CCDC150	68.4307	1.55831	0.188786	8.25437	1.53e-16	1.09e-13
ABCA12	253.873	2.59806	0.340244	7.63588	2.24e-14	6.03e-12
TRPM8	33.4085	3.60196	0.483662	7.44727	9.53e-14	1.77e-11
HES6	121.636	1.21173	0.196051	6.18068	6.38e-10	2.64e-08
MED12L	73.413	1.2735	0.242858	5.24379	1.57e-07	2.75e-06
STXBP5L	13.0279	2.24255	0.332875	6.73691	1.62e-11	1.19e-09
DDIT4L	62.985	1.33037	0.267108	4.98065	6.34e-07	9.28e-06
CCNA2	185.8	1.02113	0.187134	5.45667	4.85e-08	1.02e-06
SFRP2	1786.02	1.40542	0.361083	3.89224	9.93e-05	0.000694675
HAPLN1	36.5406	2.22603	0.425496	5.23162	1.68e-07	2.91e-06
TSLP	32.0071	-1.05582	0.237887	-4.43833	9.07e-06	9.04e-05
MEGF10	37.6299	2.03857	0.319905	6.37243	1.86e-10	9.16e-09
CXCL14	1225.46	1.40724	0.332462	4.23277	2.31e-05	0.000201526
MTFR2	27.9924	1.06273	0.237113	4.48194	7.4e-06	7.58e-05
VWDE	109.564	1.86019	0.335824	5.53918	3.04e-08	6.89e-07
CREB5	600.28	1.08274	0.180641	5.99386	2.05e-09	7.08e-08
CDCA5	146.527	1.7487	0.223559	7.82206	5.2e-15	1.61e-12
SRCRB4D	27.3516	1.08339	0.273325	3.96375	7.38e-05	0.000538083
FRMPD3	132.132	1.13074	0.246213	4.5925	4.38e-06	4.85e-05
GABRQ	12.584	3.42897	0.552733	6.20366	5.52e-10	2.35e-08
GINS4	97.4664	1.18691	0.171682	6.91343	4.73e-12	4.28e-10
DPYS	31.5543	-1.84969	0.357378	-5.17572	2.27e-07	3.78e-06
RSPO2	103.583	-1.62648	0.244588	-6.64986	2.93e-11	1.93e-09
FAM83A	463.443	1.42192	0.353859	4.01833	5.86e-05	0.000444707
GSDMC	118.868	1.21204	0.349191	3.47099	0.000518541	0.0027544
CDKN2A	281.738	1.64248	0.276493	5.94042	2.84e-09	9.34e-08
CACNA1B	45.504	1.35894	0.482522	2.81633	0.00485751	0.0171257
TMEM236	53.6131	-1.03666	0.307091	-3.37575	0.000736157	0.00367339
ADIRF	596.55	-1.35559	0.203233	-6.67013	2.56e-11	1.72e-09
ANKRD1	60.8878	-2.04901	0.385959	-5.30888	1.1e-07	2.03e-06
MKI67	1671.53	1.75913	0.20082	8.75972	1.96e-18	6.42e-15
CYP17A1	15.6164	-1.30226	0.285063	-4.56832	4.92e-06	5.34e-05
INA	14.9042	1.51688	0.522988	2.90041	0.00372681	0.0138139
ADAM12	841.521	1.27421	0.228237	5.58284	2.37e-08	5.5e-07
SCGB1A1	1646.65	-1.81033	0.545901	-3.31622	0.000912451	0.0043604
TENM4	905.972	1.2141	0.171256	7.0894	1.35e-12	1.44e-10
GRIK4	48.8334	-1.09771	0.207555	-5.28876	1.23e-07	2.24e-06
SLC22A8	24.4048	-1.19336	0.309884	-3.85098	0.000117645	0.000800601
MS4A2	168.69	-1.04456	0.199426	-5.23786	1.62e-07	2.83e-06
CHEK1	192.865	1.19602	0.173953	6.87551	6.18e-12	5.19e-10
SCN2B	100.184	-1.08527	0.194346	-5.58422	2.35e-08	5.47e-07
HMGA2	209.548	3.31856	0.46382	7.15486	8.38e-13	9.87e-11
CNTN5	13.5513	1.19209	0.387426	3.07695	0.00209131	0.00866067
ANXA8L1	24.7419	-1.59335	0.487111	-3.27102	0.00107159	0.00498585
PCDH15	144.397	-2.21036	0.314702	-7.02366	2.16e-12	2.17e-10
LYPD1	116.461	2.85532	0.315104	9.06151	1.29e-19	1.05e-15
GPM6A	129.252	-1.99038	0.287953	-6.91216	4.77e-12	4.3e-10
SLC7A11	391.832	1.53965	0.258779	5.94966	2.69e-09	8.86e-08
GPR158	28.9022	1.14454	0.370109	3.09245	0.0019851	0.0082921
AKR1C2	552.469	2.56735	0.337355	7.61022	2.74e-14	7.12e-12
ITIH2	163.563	-1.34866	0.466684	-2.88988	0.00385384	0.0141949
CENPU	111.937	1.36356	0.204645	6.66303	2.68e-11	1.79e-09
TDO2	80.0481	1.26135	0.269658	4.67761	2.9e-06	3.41e-05
GFRA1	783.307	-1.31565	0.23693	-5.55289	2.81e-08	6.46e-07
TMEM132D	201.443	-1.88952	0.4465	-4.23185	2.32e-05	0.000202027
POU4F1	13.2783	1.71646	0.477379	3.59559	0.000323658	0.00186802
SPC25	30.5803	1.67112	0.301841	5.53644	3.09e-08	6.97e-07
SPOCK1	217.67	1.76096	0.328617	5.35869	8.38e-08	1.6e-06
GRIA4	21.7581	1.05851	0.33505	3.15925	0.00158174	0.00685532
IGSF10	1011.91	-1.45066	0.234156	-6.1953	5.82e-10	2.46e-08
DSPP	26.3844	1.97129	0.416186	4.73656	2.17e-06	2.64e-05
DMP1	27.5433	2.20885	0.410481	5.38113	7.4e-08	1.43e-06
PLOD2	1365.57	1.42835	0.170613	8.37187	5.67e-17	5.16e-14
CENPH	74.9896	1.02836	0.179849	5.71789	1.08e-08	2.95e-07
ACOXL	886.188	-1.82794	0.233462	-7.82973	4.89e-15	1.57e-12
GPR115	21.9119	1.82018	0.45253	4.02222	5.77e-05	0.000438598
ENPP3	236.401	1.35595	0.250289	5.41756	6.04e-08	1.22e-06
WNT3A	64.6668	-1.69796	0.301183	-5.63765	1.72e-08	4.31e-07
CHODL	19.2334	1.07166	0.285115	3.7587	0.000170801	0.0010912
TMPRSS15	3.86301	3.09284	1.06817	2.89545	0.00378621	0.0139961
SKA1	40.7055	1.61641	0.261182	6.18883	6.06e-10	2.54e-08
EME1	64.8062	1.04728	0.145499	7.19787	6.12e-13	7.83e-11
EPHB1	66.3665	1.0647	0.201493	5.28406	1.26e-07	2.29e-06
GRIA1	277.691	-1.92753	0.300069	-6.42361	1.33e-10	6.92e-09
SLC24A2	80.0439	1.37906	0.274961	5.01546	5.29e-07	7.94e-06
ADCY8	60.9512	-1.75939	0.450918	-3.9018	9.55e-05	0.000673833
KIF5A	41.7938	1.30265	0.236947	5.49762	3.85e-08	8.42e-07
C15orf26	17.8048	-1.0464	0.304698	-3.43421	0.00059428	0.00308375
ADAMTSL3	730.808	-1.05259	0.146408	-7.18944	6.51e-13	8.2e-11
TSPAN7	762.049	-1.32868	0.191665	-6.9323	4.14e-12	3.86e-10
FUT6	63.0109	1.69692	0.35344	4.80117	1.58e-06	2.01e-05
TDRD9	117.445	1.38375	0.342122	4.04462	5.24e-05	0.000403395
FBXO43	20.3576	1.16	0.247636	4.68428	2.81e-06	3.31e-05
GLYATL2	20.9618	2.59439	0.794626	3.26492	0.00109495	0.00507004
ATAD2	1001.5	1.18256	0.141575	8.35284	6.66e-17	5.75e-14
FBXO32	1287.07	1.25729	0.156059	8.05649	7.85e-16	4.02e-13
GPR112	10.8936	-1.23583	0.385502	-3.20577	0.00134702	0.00602282
LHFPL4	13.0191	1.32174	0.544995	2.42524	0.0152982	0.0433274
BUB1B	165.185	1.62402	0.242112	6.70772	1.98e-11	1.41e-09
CCNB2	107.073	1.40791	0.270253	5.20962	1.89e-07	3.21e-06
MUM1L1	71.582	1.29191	0.430878	2.99832	0.00271472	0.010717
DGKI	94.5427	1.00419	0.20597	4.87539	1.09e-06	1.46e-05
ACAN	151.551	1.74837	0.305294	5.72684	1.02e-08	2.81e-07
DPYSL5	3.05432	1.9211	0.771835	2.48901	0.01281	0.0375322
SLC30A2	18.4058	1.48286	0.333407	4.44761	8.68e-06	8.75e-05
TRIM63	15.5809	-1.58049	0.363036	-4.35354	1.34e-05	0.000126374
GALNT14	99.2949	1.85629	0.289601	6.40983	1.46e-10	7.48e-09
CDC25C	29.9909	1.91247	0.288052	6.63932	3.15e-11	2.06e-09
ITLN2	45.0312	-1.79591	0.540563	-3.32229	0.000892806	0.00428541
CACHD1	1686.4	-1.04857	0.18254	-5.74434	9.23e-09	2.56e-07
STC1	340.396	1.93825	0.269767	7.18491	6.73e-13	8.35e-11
IGF2BP1	55.4945	2.95769	0.612029	4.8326	1.35e-06	1.75e-05
CHAF1B	162.317	1.02912	0.170406	6.03925	1.55e-09	5.56e-08
SCUBE1	275.337	-1.17447	0.214285	-5.48087	4.23e-08	9.08e-07
CELF3	17.278	1.8641	0.350884	5.31257	1.08e-07	1.99e-06
LRRC36	339.022	-1.37163	0.294932	-4.65068	3.31e-06	3.82e-05
CPAMD8	2736.58	-1.10049	0.21058	-5.22601	1.73e-07	2.98e-06
CILP2	355.593	1.52614	0.288639	5.28737	1.24e-07	2.25e-06
PTH1R	173.018	-1.03284	0.170395	-6.06143	1.35e-09	4.97e-08
LRRC71	22.8947	-1.56108	0.407124	-3.8344	0.000125869	0.000848813
FGFR4	591.084	-1.61534	0.211078	-7.65281	1.97e-14	5.46e-12
RECQL4	271.637	1.13408	0.177689	6.3824	1.74e-10	8.68e-09
AC008132.13	26.7433	1.56736	0.410129	3.82162	0.000132578	0.000884952
CD300LG	37.2613	-2.74518	0.39635	-6.92616	4.32e-12	3.98e-10
FAM171A2	56.1341	1.03221	0.20465	5.04375	4.56e-07	6.97e-06
SPC24	67.831	1.6582	0.219146	7.56666	3.83e-14	8.48e-12
ALOX15	83.9902	-1.00004	0.411791	-2.42852	0.0151608	0.043005
HS3ST6	16.5369	-1.76739	0.476642	-3.708	0.000208903	0.0012967
C16orf59	76.2199	1.12651	0.206549	5.45393	4.93e-08	1.03e-06
PRKAA2	463.936	1.10694	0.195952	5.64902	1.61e-08	4.07e-07
AK4	467.295	1.35305	0.225601	5.99753	2e-09	6.94e-08
DRAXIN	29.5181	1.44308	0.276507	5.21896	1.8e-07	3.08e-06
C1orf87	30.1093	-1.35949	0.514843	-2.6406	0.00827593	0.0263694
NTNG1	152.207	-1.0308	0.264405	-3.89857	9.68e-05	0.000682
LRRC52	12.6172	-1.32235	0.424327	-3.11634	0.00183113	0.0077617
TDRD5	36.5055	1.22664	0.431795	2.8408	0.00450001	0.0160935
KLHDC8A	60.0905	1.10415	0.285274	3.8705	0.00010861	0.000749388
FCAMR	16.0709	-1.04701	0.37577	-2.78632	0.00533102	0.0184731
C2orf48	12.9959	2.0994	0.347901	6.03448	1.59e-09	5.69e-08
SLC16A14	214.09	1.02215	0.178563	5.72432	1.04e-08	2.85e-07
PGLYRP4	15.6654	1.58866	0.466623	3.40458	0.000662665	0.00337029
S100A9	1108.14	1.90968	0.250547	7.62205	2.5e-14	6.6e-12
ALPP	110.129	-1.92051	0.392019	-4.89903	9.63e-07	1.31e-05
IGFN1	323.579	-1.42336	0.275338	-5.1695	2.35e-07	3.88e-06
IHH	27.3788	-1.1301	0.389508	-2.90136	0.0037155	0.0137782
FCRL1	138.232	-1.18159	0.350866	-3.36764	0.000758154	0.00376823
SGOL2	181.673	1.09126	0.13822	7.89509	2.9e-15	1.19e-12
DNASE1L3	70.6199	-1.16575	0.264764	-4.40299	1.07e-05	0.000104202
KIF15	122.186	1.52512	0.235972	6.46315	1.03e-10	5.55e-09
CLEC3B	518.993	-1.49066	0.217163	-6.86424	6.68e-12	5.53e-10
FBXO40	10.3283	-1.12705	0.302118	-3.73048	0.000191112	0.00120128
KLF15	531.739	-1.15035	0.204983	-5.61192	2e-08	4.87e-07
RFC4	195.554	1.00505	0.154679	6.49766	8.16e-11	4.53e-09
RPL39L	60.2762	1.27112	0.193423	6.5717	4.97e-11	3.02e-09
MFI2	329.718	1.47511	0.235095	6.2745	3.51e-10	1.59e-08
S100P	86.4969	1.1243	0.379224	2.96474	0.00302941	0.0117082
CDC25A	61.8191	1.29205	0.239622	5.39203	6.97e-08	1.37e-06
PITX2	15.0943	1.77096	0.547816	3.23276	0.00122601	0.00556945
PRSS12	880.863	-1.92398	0.246415	-7.80791	5.81e-15	1.76e-12
MAD2L1	111.145	1.30169	0.228298	5.70172	1.19e-08	3.18e-07
ITGA2	3828.74	1.24026	0.207141	5.9875	2.13e-09	7.33e-08
SCGB3A2	7701	-2.03616	0.413303	-4.92656	8.37e-07	1.17e-05
ESM1	137.212	1.72695	0.27708	6.23269	4.58e-10	1.99e-08
GRIK2	108.218	2.05612	0.296905	6.92518	4.35e-12	3.99e-10
PTTG1	147.711	1.59787	0.205658	7.76957	7.88e-15	2.35e-12
STEAP1	187.329	1.07636	0.22149	4.85963	1.18e-06	1.56e-05
SP8	17.0414	3.85503	0.851654	4.52652	6e-06	6.34e-05
COL1A2	50258.7	1.06878	0.208799	5.11871	3.08e-07	4.91e-06
FNDC1	1307.15	1.50833	0.28073	5.37289	7.75e-08	1.49e-06
HNF4G	91.4969	1.0631	0.312612	3.40072	0.000672088	0.00340975
TNFRSF11B	139.079	1.08163	0.23833	4.53838	5.67e-06	6.04e-05
CTHRC1	714.936	1.3267	0.245681	5.40011	6.66e-08	1.32e-06
C9orf24	38.9385	-1.21968	0.48632	-2.50798	0.0121423	0.0359798
MAMDC2	1014.75	-1.2981	0.181487	-7.15258	8.52e-13	9.97e-11
PTCHD1	458.339	1.64516	0.389231	4.22668	2.37e-05	0.00020596
RNF183	18.3122	1.65076	0.404985	4.0761	4.58e-05	0.000360812
FIGF	297.103	-1.38777	0.279182	-4.97083	6.67e-07	9.69e-06
ZNF367	110.578	1.01951	0.178707	5.70494	1.16e-08	3.14e-07
SLITRK5	52.0579	2.09478	0.347102	6.03505	1.59e-09	5.69e-08
MELK	141.724	2.10571	0.267869	7.86098	3.81e-15	1.3e-12
FAT3	967.695	-1.48322	0.230232	-6.44227	1.18e-10	6.2e-09
GJB2	202.27	1.60631	0.28397	5.65662	1.54e-08	3.95e-07
SKA3	74.4757	1.26893	0.26087	4.86424	1.15e-06	1.53e-05
PKNOX2	294.771	-1.26555	0.16317	-7.756	8.77e-15	2.52e-12
TMEM63C	366.238	1.13698	0.329268	3.45304	0.000554309	0.00291791
AMER2	9.21861	-1.39133	0.45954	-3.02765	0.00246462	0.00991353
BTNL9	563.535	-1.51415	0.216646	-6.98907	2.77e-12	2.72e-10
E2F7	92.3639	1.64199	0.268918	6.10593	1.02e-09	3.94e-08
ADAMTS15	274.908	-1.16046	0.196996	-5.89076	3.84e-09	1.2e-07
PPP1R14D	21.9637	2.34753	0.458492	5.12012	3.05e-07	4.89e-06
ASPG	27.8449	-1.75699	0.353769	-4.9665	6.82e-07	9.86e-06
TMEM100	437.942	-1.99655	0.337258	-5.91996	3.22e-09	1.04e-07
NETO1	29.6483	1.41361	0.481126	2.93812	0.0033021	0.0125578
MFAP4	4121.94	-1.11918	0.164519	-6.80272	1.03e-11	8.05e-10
WDR16	33.7365	-1.07075	0.410156	-2.61059	0.0090386	0.0283596
HTR3A	36.8822	1.7645	0.475128	3.71374	0.000204217	0.00127292
KIAA0101	82.4795	1.26662	0.228981	5.53156	3.17e-08	7.13e-07
PLK1	264.438	1.08922	0.17319	6.28917	3.19e-10	1.47e-08
SCG5	38.9655	1.56963	0.315051	4.98215	6.29e-07	9.22e-06
GREM1	795.854	1.86138	0.438049	4.24925	2.14e-05	0.000189373
MS4A15	1206.91	-1.62243	0.391031	-4.14911	3.34e-05	0.000277642
B4GALNT2	8.36515	1.64927	0.549726	3.00017	0.0026983	0.0106624
PRRX2	22.7415	1.13958	0.300802	3.78846	0.000151584	0.000990433
UGT1A6	76.674	3.73213	0.61429	6.07552	1.24e-09	4.61e-08
CCL23	21.6418	-1.36718	0.288363	-4.74117	2.12e-06	2.59e-05
CA4	86.9556	-1.72702	0.393044	-4.39395	1.11e-05	0.000107738
FAM129C	116.048	-1.27865	0.336642	-3.79825	0.00014572	0.000957849
CDT1	166.631	1.24141	0.184094	6.74336	1.55e-11	1.15e-09
LY6D	21.4829	2.12727	0.591885	3.59407	0.000325557	0.00187717
KLK6	4.15572	1.8055	0.669184	2.69807	0.00697428	0.022977
ANGPTL4	243.619	1.11474	0.314689	3.54234	0.000396588	0.00221427
TK1	321.364	1.25619	0.165806	7.5763	3.56e-14	8.21e-12
PBK	49.4701	1.50277	0.349136	4.30425	1.68e-05	0.000153904
SCARA5	364.784	-1.45312	0.317207	-4.58098	4.63e-06	5.06e-05
FAM83B	54.4242	1.72546	0.426105	4.04938	5.14e-05	0.000396754
GNG4	33.6319	2.06845	0.393016	5.26302	1.42e-07	2.52e-06
FAM107A	483.726	-1.3325	0.236403	-5.63658	1.73e-08	4.33e-07
XIRP1	45.1391	1.42771	0.293886	4.85803	1.19e-06	1.58e-05
TNXB	7956.68	-1.50993	0.176472	-8.55622	1.17e-17	1.59e-14
LGI3	409.3	-2.23337	0.406199	-5.49821	3.84e-08	8.42e-07
SFTPC	97077.2	-2.67016	0.430039	-6.20911	5.33e-10	2.29e-08
FEN1	355.171	1.05718	0.149494	7.07173	1.53e-12	1.58e-10
SDPR	1828.57	-1.21814	0.178321	-6.83118	8.42e-12	6.73e-10
CHRM1	22.178	-1.46669	0.401224	-3.65554	0.000256638	0.00154275
COL3A1	58718.2	1.24569	0.228083	5.46156	4.72e-08	9.94e-07
WFDC13	36.4289	1.17012	0.303661	3.85339	0.000116492	0.000793134
FAM178B	18.7468	1.06691	0.310545	3.43562	0.000591193	0.00307157
SHOX2	16.5479	1.51392	0.395653	3.82639	0.000130035	0.000870459
ATOH8	1285.74	-1.12261	0.236095	-4.75491	1.99e-06	2.44e-05
SOX14	4.28941	3.53901	1.21365	2.916	0.00354549	0.0132739
SFTPB	188079	-1.10032	0.276743	-3.97598	7.01e-05	0.000515974
PLA2G4F	1111.03	-1.19385	0.264562	-4.51256	6.4e-06	6.69e-05
GRM5	17.8557	1.37436	0.3349	4.10378	4.06e-05	0.000326499
RAB3B	101.494	1.86353	0.330814	5.63316	1.77e-08	4.4e-07
RSPO1	44.5209	-1.50188	0.292625	-5.13245	2.86e-07	4.62e-06
CXCL10	211.993	1.63098	0.272224	5.99131	2.08e-09	7.18e-08
CXCL11	67.2103	1.44423	0.331529	4.35627	1.32e-05	0.000124953
GPRIN1	160.436	1.44151	0.194871	7.39723	1.39e-13	2.24e-11
RSPH10B2	15.6714	-1.14193	0.432145	-2.64248	0.00823017	0.0262654
NPR1	1349.04	-1.38305	0.233516	-5.9227	3.17e-09	1.02e-07
IL8	283.583	1.0074	0.362821	2.77656	0.00549367	0.0189167
COL22A1	214.149	1.77908	0.304521	5.84223	5.15e-09	1.54e-07
CKAP2L	117.252	1.50456	0.212179	7.09098	1.33e-12	1.44e-10
BUB1	247.237	1.40845	0.211185	6.66925	2.57e-11	1.73e-09
CHRNA5	31.2035	1.80459	0.322593	5.59402	2.22e-08	5.24e-07
TM4SF4	153.386	3.10055	0.49166	6.30629	2.86e-10	1.34e-08
FRMPD4	10.1412	-1.02513	0.343608	-2.98342	0.00285048	0.0111322
MYO7B	179.35	-1.21318	0.223226	-5.43476	5.49e-08	1.13e-06
ZPLD1	17.6059	2.36208	0.635317	3.71796	0.000200838	0.00125377
FABP6	22.8122	1.01309	0.354474	2.858	0.00426326	0.0153779
CDK1	221.983	1.24484	0.194264	6.408	1.47e-10	7.53e-09
FABP4	131.031	-1.24709	0.322878	-3.86241	0.000112273	0.000770769
FRMPD2	53.9209	-1.1143	0.397472	-2.80346	0.00505571	0.0176684
CST1	578.08	1.91346	0.436835	4.38029	1.19e-05	0.000113582
HSD17B13	49.2913	-1.83156	0.336331	-5.44572	5.16e-08	1.07e-06
HOXB9	30.2484	1.99275	0.608441	3.27518	0.00105594	0.00493502
TTLL6	65.6638	-1.36826	0.270952	-5.04981	4.42e-07	6.79e-06
GPR37	103.961	1.12239	0.25048	4.48097	7.43e-06	7.61e-05
PLA2G1B	171.816	-1.12051	0.326896	-3.42771	0.000608689	0.00314542
SOX7	278.331	-1.22049	0.207848	-5.87202	4.31e-09	1.32e-07
SHCBP1	111.908	1.06865	0.168501	6.34209	2.27e-10	1.09e-08
SOSTDC1	60.1275	-1.17143	0.412651	-2.83879	0.00452852	0.0161745
KCNK3	503.713	-1.36215	0.233635	-5.83024	5.53e-09	1.65e-07
ESCO2	68.2084	1.40788	0.230042	6.12012	9.35e-10	3.67e-08
APLN	147.127	1.41672	0.287119	4.93427	8.05e-07	1.14e-05
KRT13	12.6454	-1.96762	0.471227	-4.17552	2.97e-05	0.000250483
KRT20	3.06688	4.65402	0.858787	5.41929	5.98e-08	1.21e-06
FGG	754.02	2.51144	0.606886	4.13824	3.5e-05	0.000288839
FGA	160.119	1.35379	0.546214	2.47851	0.0131934	0.0384317
FGB	76.7908	4.93337	0.765284	6.44645	1.14e-10	6.05e-09
DNAI2	30.2261	-1.37754	0.470228	-2.92952	0.00339484	0.0128301
TTC40	112.201	-1.05015	0.375712	-2.79508	0.00518864	0.0180523
RRM2	457.7	1.7564	0.237721	7.38851	1.48e-13	2.36e-11
FRMD5	176.536	1.09644	0.183818	5.96479	2.45e-09	8.18e-08
AQP4	5773.2	-1.72783	0.262047	-6.5936	4.29e-11	2.67e-09
EPHX4	15.2041	1.75694	0.31203	5.63066	1.8e-08	4.44e-07
LRRC15	743.743	1.67944	0.335801	5.00129	5.69e-07	8.47e-06
FUT9	88.0105	3.26503	0.573143	5.69671	1.22e-08	3.25e-07
FRG2C	12.6054	-1.71587	0.369675	-4.64157	3.46e-06	3.96e-05
HPSE2	52.7451	-1.71326	0.314635	-5.44522	5.17e-08	1.07e-06
RXFP4	19.1112	-1.27999	0.268859	-4.76081	1.93e-06	2.39e-05
SYT12	327.469	2.48253	0.358311	6.92843	4.26e-12	3.94e-10
SLC2A14	18.7824	1.89013	0.33558	5.63242	1.78e-08	4.4e-07
SAA1	56.5353	2.22496	0.440808	5.04745	4.48e-07	6.86e-06
EXO1	85.8894	1.90679	0.257118	7.41599	1.21e-13	2.08e-11
CNTNAP2	131.067	1.51876	0.389023	3.90405	9.46e-05	0.00066933
SLC26A9	1517.89	-1.19161	0.325431	-3.66163	0.000250612	0.00151007
IL20RB	34.5627	1.6943	0.214033	7.91605	2.45e-15	1.05e-12
UGT8	254.741	1.12698	0.264574	4.25959	2.05e-05	0.000182492
CNIH2	38.213	1.29321	0.205543	6.29168	3.14e-10	1.45e-08
CHST2	449.932	1.09035	0.160766	6.7822	1.18e-11	8.94e-10
UBE2C	153.019	1.86242	0.25825	7.21169	5.53e-13	7.2e-11
DES	745.128	-1.4716	0.262333	-5.60966	2.03e-08	4.9e-07
VWA3A	114.943	-1.51455	0.36506	-4.14877	3.34e-05	0.000277909
CCNE2	140.054	1.45549	0.217071	6.70514	2.01e-11	1.43e-09
GRAMD2	688.021	-1.07605	0.175654	-6.12596	9.01e-10	3.55e-08
ISX	11.9461	3.76548	0.575745	6.54019	6.14e-11	3.61e-09
LPL	1940.84	-1.05221	0.209536	-5.02162	5.12e-07	7.72e-06
GPR156	32.3032	1.82084	0.292923	6.21611	5.1e-10	2.2e-08
GPX2	79.8087	1.34072	0.23478	5.71052	1.13e-08	3.06e-07
LRRTM4	27.3953	-1.37677	0.323092	-4.26124	2.03e-05	0.000181348
RIMS2	58.5417	3.83089	0.483713	7.91976	2.38e-15	1.05e-12
NCKAP5	673.652	-1.44385	0.219167	-6.58788	4.46e-11	2.76e-09
SOX11	84.4072	1.70331	0.366032	4.65346	3.26e-06	3.77e-05
TYMS	332.279	1.35796	0.189307	7.1733	7.32e-13	9.02e-11
SCN4B	519.332	-1.29668	0.171118	-7.57769	3.52e-14	8.21e-12
DNAJC22	78.7685	1.18913	0.308406	3.85574	0.00011538	0.000787808
CTXN1	86.0367	1.0384	0.245521	4.22937	2.34e-05	0.00020394
ERBB4	566.05	-1.07573	0.279687	-3.84621	0.000119957	0.000812963
FAM101A	77.601	1.03759	0.306798	3.38199	0.000719631	0.00360772
FOXE1	53.8103	1.11059	0.400698	2.77164	0.00557749	0.019129
LGALS7B	5.31735	1.46883	0.593505	2.47483	0.0133299	0.0387437
AURKB	75.8048	1.48842	0.238718	6.23505	4.52e-10	1.96e-08
MKRN3	30.1763	1.41838	0.472051	3.00471	0.00265831	0.01054
SLC17A8	24.7056	-1.36921	0.457271	-2.99431	0.00275068	0.0108136
HTR1D	16.2522	1.48288	0.439777	3.37188	0.000746578	0.00371821
GRM8	22.338	1.62176	0.334934	4.84204	1.29e-06	1.69e-05
ARL14	9.81517	1.4516	0.569256	2.55	0.0107722	0.0326958
APOBEC3B	64.5208	1.26498	0.32821	3.85419	0.000116113	0.000791821
ITLN1	16.0229	-1.03781	0.3213	-3.23004	0.00123771	0.00561236
ZNF648	10.7755	1.01299	0.386715	2.61948	0.00880646	0.0277682
CCDC129	147.575	1.27925	0.401033	3.1899	0.00142324	0.00629152
SERTM1	15.9325	-1.91319	0.452868	-4.22461	2.39e-05	0.000207458
OR2A4	18.1179	1.58527	0.402687	3.93672	8.26e-05	0.000593958
SHISA2	399.846	1.57621	0.313293	5.0311	4.88e-07	7.37e-06
HOXC9	24.7056	1.29714	0.504513	2.57107	0.0101386	0.0311533
GPR137C	82.5597	1.37768	0.21487	6.41168	1.44e-10	7.42e-09
MUC16	4327.86	1.32865	0.488206	2.7215	0.0064987	0.0216584
TMEM132C	122.725	-2.53686	0.34186	-7.42076	1.16e-13	2.07e-11
AATK	1267.85	-1.19207	0.230794	-5.16507	2.4e-07	3.97e-06
SOX2	162.584	1.58094	0.329177	4.8027	1.57e-06	2e-05
C6orf223	210.404	1.58567	0.308698	5.13664	2.8e-07	4.53e-06
ATG9B	91.7998	1.03929	0.182454	5.69616	1.23e-08	3.25e-07
RTKN2	1299.51	-1.48296	0.287211	-5.16329	2.43e-07	4e-06
KCNA4	53.0091	-1.8394	0.329399	-5.58411	2.35e-08	5.47e-07
B4GALNT4	98.2121	1.46688	0.346363	4.23509	2.28e-05	0.000199775
NXPH4	46.1651	2.68923	0.378924	7.09702	1.27e-12	1.38e-10
KPNA2	844.843	1.24358	0.152628	8.14781	3.71e-16	2.15e-13
HIST1H3I	229.713	1.19069	0.166572	7.14824	8.79e-13	1.02e-10
HIST1H2AJ	306.941	1.34191	0.19383	6.92315	4.42e-12	4.02e-10
C1orf116	12944.5	-1.08223	0.221895	-4.87724	1.08e-06	1.45e-05
GPIHBP1	155.566	-1.72666	0.239432	-7.21152	5.53e-13	7.2e-11
SPNS2	1082.49	-1.2701	0.172731	-7.35307	1.94e-13	2.99e-11
C19orf59	304.032	-1.08753	0.327074	-3.32502	0.000884125	0.00424624
PCP4	21.178	2.21879	0.505352	4.39058	1.13e-05	0.000109229
GATSL1	33.1669	1.06144	0.340821	3.11435	0.00184354	0.00780622
GPC6	411.046	1.14011	0.246686	4.62171	3.81e-06	4.31e-05
RIPPLY3	12.9234	1.59099	0.397916	3.9983	6.38e-05	0.000478476
ANKRD20A2	35.1083	-1.17969	0.340031	-3.46937	0.000521681	0.00277019
CHST6	111.203	1.3847	0.282944	4.89391	9.89e-07	1.34e-05
CCBE1	304.827	-1.53787	0.20311	-7.57161	3.69e-14	8.28e-12
OR5P2	27.5119	-1.01636	0.424028	-2.39691	0.0165341	0.046126
GBP6	32.9953	1.0355	0.318761	3.24853	0.00116005	0.00532187
SYNDIG1L	49.9186	-1.10511	0.334495	-3.30382	0.000953755	0.00452495
GRIN2A	70.9092	1.69519	0.362249	4.67964	2.87e-06	3.38e-05
XAGE1C	47.6642	1.66041	0.625068	2.65636	0.00789884	0.02539
ACSM5	67.1994	-1.16527	0.263169	-4.42783	9.52e-06	9.41e-05
HIST2H3D	112.057	1.01137	0.196896	5.13657	2.8e-07	4.53e-06
GKN2	154.863	-1.99225	0.408227	-4.88025	1.06e-06	1.43e-05
C11orf88	26.4983	-1.42489	0.517009	-2.75603	0.0058508	0.0198845
GPR1	11.2705	1.138	0.406049	2.80262	0.00506894	0.0176922
ASCL2	34.1848	1.00124	0.266008	3.76395	0.000167253	0.00107187
B3GALT5	47.9621	1.45563	0.324596	4.48444	7.31e-06	7.51e-05
ZNF730	55.5308	1.26516	0.291812	4.33554	1.45e-05	0.00013639
IQGAP3	608.805	1.90384	0.242136	7.86268	3.76e-15	1.3e-12
HIST2H4A	1620.21	1.06226	0.143487	7.40322	1.33e-13	2.2e-11
NPW	14.4628	1.13401	0.367654	3.08444	0.00203933	0.00847327
HIST1H1B	904.584	1.70598	0.19727	8.64797	5.24e-18	1.23e-14
MAP7D2	179.145	1.32955	0.327535	4.05925	4.92e-05	0.000383254
COLEC10	11.1217	-1.09624	0.379621	-2.88774	0.00388026	0.0142665
KCND2	85.9939	1.79532	0.402706	4.45815	8.27e-06	8.38e-05
POU3F2	44.1292	2.43979	0.50432	4.83778	1.31e-06	1.72e-05
SLITRK6	341.679	2.0222	0.334942	6.03744	1.57e-09	5.61e-08
CDCA2	97.981	1.53943	0.233308	6.5983	4.16e-11	2.61e-09
DDX53	29.8995	1.84333	0.439712	4.19212	2.76e-05	0.000235624
HIST1H2AH	252.176	1.31728	0.180586	7.29445	3e-13	4.27e-11
WT1	17.0464	2.11837	0.613909	3.45062	0.000559298	0.0029404
MUC6	309.254	-1.44799	0.295489	-4.90032	9.57e-07	1.3e-05
IFNE	14.8245	2.90179	0.575693	5.04053	4.64e-07	7.06e-06
ROBO2	1897.22	-1.04431	0.224371	-4.6544	3.25e-06	3.76e-05
HIST1H2BL	137.046	1.28458	0.186119	6.90194	5.13e-12	4.49e-10
NOTUM	113.097	-1.09568	0.308772	-3.54851	0.000387423	0.00217272
KLHL33	13.0415	-1.05973	0.264697	-4.00357	6.24e-05	0.000469011
SFTPA2	77214.9	-1.20128	0.359021	-3.34599	0.000819904	0.00400232
HS6ST3	20.2362	1.83039	0.551042	3.32168	0.000894758	0.00429101
PARPBP	83.0655	1.31957	0.206431	6.39234	1.63e-10	8.16e-09
AHNAK2	3211.33	1.47274	0.206864	7.11937	1.08e-12	1.22e-10
PDIA2	27.2853	1.3501	0.300629	4.49093	7.09e-06	7.3e-05
SYN3	52.1596	1.16382	0.321248	3.62281	0.000291417	0.00170933
KCNQ5	148.02	1.23831	0.243097	5.09387	3.51e-07	5.51e-06
NPAP1	11.9035	-1.20268	0.336038	-3.57899	0.000344924	0.00197149
C1orf110	23.8369	-1.66244	0.485744	-3.42247	0.00062055	0.00319176
KIF18B	191.408	1.75517	0.255366	6.87314	6.28e-12	5.25e-10
SAPCD2	186.039	1.53442	0.233925	6.55944	5.4e-11	3.24e-09
SLC51B	11.9474	-1.01022	0.316101	-3.19588	0.00139404	0.00618913
THBS2	6871.76	1.37155	0.25078	5.46913	4.52e-08	9.62e-07
PDE2A	362.351	-1.28341	0.197125	-6.51064	7.48e-11	4.19e-09
CCDC42B	43.6265	-1.09575	0.289992	-3.77856	0.000157735	0.0010249
ANXA8L2	66.4369	-1.20078	0.418567	-2.86878	0.00412057	0.014982
KANK3	283.748	-1.24428	0.174477	-7.13151	9.93e-13	1.14e-10
RDM1	10.2423	1.65017	0.289582	5.69846	1.21e-08	3.22e-07
CDHR4	37.4476	-1.29677	0.492466	-2.63322	0.00845803	0.0268348
DNAJB13	88.8367	1.04452	0.27478	3.80129	0.000143947	0.000947335
AMY1C	952.85	-1.02113	0.385607	-2.64812	0.0080941	0.0258907
P2RX2	26.398	-1.36787	0.262098	-5.21892	1.8e-07	3.08e-06
LCN10	163.508	-1.71879	0.320686	-5.35973	8.33e-08	1.59e-06
OVCH1	52.9227	-2.12842	0.392963	-5.41634	6.08e-08	1.23e-06
DNER	28.6235	1.47112	0.345161	4.26214	2.02e-05	0.000180719
SMTNL2	43.9531	-1.30178	0.24078	-5.40652	6.43e-08	1.29e-06
POTEE	4.82975	4.87893	0.944674	5.16467	2.41e-07	3.97e-06
HBA2	1037.77	-2.71681	0.306946	-8.85107	8.67e-19	3.55e-15
FAM72B	37.3466	1.35111	0.254276	5.31356	1.08e-07	1.99e-06
ADRB3	18.7389	-1.1481	0.320999	-3.57665	0.000348031	0.00198786
FAM26F	77.138	1.02434	0.244849	4.18357	2.87e-05	0.0002434
CNR2	70.0462	-1.02208	0.335793	-3.04378	0.00233623	0.00947853
GJB3	27.8438	1.1491	0.283293	4.05622	4.99e-05	0.000387158
CGB5	1.21468	2.30935	0.962419	2.39953	0.0164161	0.04587
FAM111B	244.219	1.93983	0.235618	8.23295	1.83e-16	1.25e-13
IL1RAPL2	19.5875	1.30364	0.511352	2.54939	0.0107911	0.0327348
SP6	118.952	1.20753	0.258412	4.6729	2.97e-06	3.48e-05
MAOA	3384.41	-1.00463	0.184922	-5.43271	5.55e-08	1.14e-06
FAM150B	38.226	-1.65076	0.261006	-6.32462	2.54e-10	1.21e-08
C6orf222	40.8717	1.77619	0.491353	3.61491	0.000300457	0.00175592
SPOCK3	41.9055	1.39971	0.525105	2.66558	0.00768551	0.024826
AKR1C3	524.666	1.18315	0.232488	5.08908	3.6e-07	5.63e-06
HIST1H2BB	42.6775	1.04603	0.208064	5.02743	4.97e-07	7.51e-06
HIST1H2BO	193.181	1.61457	0.202212	7.98456	1.41e-15	6.6e-13
SLC35F1	32.0729	1.00652	0.260129	3.86931	0.000109145	0.000752126
RFX8	16.0106	1.04975	0.304539	3.44702	0.000566799	0.00297125
HIST1H3C	244.228	1.26467	0.206571	6.1222	9.23e-10	3.63e-08
FAM72A	59.693	1.13442	0.210017	5.40157	6.61e-08	1.31e-06
XRCC2	147.025	1.49798	0.203434	7.36349	1.79e-13	2.8e-11
POTEF	19.6598	3.97849	0.670547	5.93319	2.97e-09	9.68e-08
ADH1B	4653.17	-1.60117	0.277181	-5.77663	7.62e-09	2.18e-07
HIST1H2AI	553.979	1.50517	0.191074	7.87746	3.34e-15	1.3e-12
S100A2	49.1523	1.43664	0.266265	5.39554	6.83e-08	1.34e-06
HIST1H2AG	576.384	1.19555	0.174671	6.84454	7.67e-12	6.21e-10
SCN8A	207.406	1.73316	0.255084	6.79446	1.09e-11	8.37e-10
SLC6A17	23.5361	1.999	0.312418	6.39849	1.57e-10	7.91e-09
FAM110D	66.5579	-1.10742	0.211137	-5.24503	1.56e-07	2.73e-06
RP11-366L20.2	158.571	2.0899	0.396312	5.27337	1.34e-07	2.4e-06
VEPH1	1623.94	-1.25346	0.233966	-5.35744	8.44e-08	1.61e-06
CYP2F1	18.9719	-1.37626	0.360465	-3.81801	0.000134533	0.000893997
ZNF695	35.8165	2.40858	0.336323	7.1615	7.98e-13	9.48e-11
DMBX1	14.0721	1.84277	0.593415	3.10536	0.00190046	0.00800588
ENPP1	193.511	1.29074	0.20799	6.2058	5.44e-10	2.32e-08
MFAP5	80.2248	2.64956	0.424352	6.24379	4.27e-10	1.87e-08
HOXC6	56.8741	1.2627	0.360203	3.50553	0.000455697	0.00247597
CFD	1502.32	-1.13714	0.187182	-6.07502	1.24e-09	4.62e-08
AKR1B10	35.0469	4.72795	0.622614	7.59371	3.11e-14	7.49e-12
NUP62CL	52.5733	1.04867	0.192265	5.45431	4.92e-08	1.03e-06
MB	22.993	1.27291	0.409762	3.10646	0.00189342	0.00798236
BPIFA1	145.374	3.97509	0.724375	5.48762	4.07e-08	8.85e-07
CACNA1E	25.5494	2.13648	0.330078	6.47266	9.63e-11	5.26e-09
HIST1H2AL	272.861	1.46455	0.179821	8.14447	3.81e-16	2.15e-13
C2CD4A	147.76	1.65604	0.336564	4.92043	8.64e-07	1.2e-05
WDHD1	274.725	1.23679	0.151448	8.16646	3.18e-16	1.93e-13
HIST1H4L	62.8163	1.01942	0.207674	4.90873	9.17e-07	1.26e-05
ZNF536	31.8897	-1.19089	0.300225	-3.96667	7.29e-05	0.000533438
SMOC1	127.893	1.498	0.337372	4.44022	8.99e-06	8.97e-05
PLXNB3	674.769	1.17867	0.307572	3.83217	0.000127018	0.000854806
PAX9	116.411	1.79984	0.303677	5.92683	3.09e-09	1e-07
ARHGAP11A	298.861	1.09787	0.167004	6.57395	4.9e-11	3e-09
PRC1	335.446	1.25241	0.175917	7.11931	1.08e-12	1.22e-10
RP11-176H8.1	15.0278	-1.15023	0.311397	-3.69378	0.000220944	0.00135908
CENPW	23.022	1.17579	0.235261	4.9978	5.8e-07	8.6e-06
PPAPDC1A	17.2627	1.77971	0.480526	3.70368	0.000212495	0.00131402
HIST2H3C	1341.11	1.90441	0.299728	6.3538	2.1e-10	1.02e-08
HIST1H3H	390.951	1.02229	0.150712	6.78307	1.18e-11	8.93e-10
HIST2H2BF	915.298	1.03175	0.151063	6.8299	8.5e-12	6.73e-10
ZYG11A	58.671	1.62423	0.260021	6.24656	4.2e-10	1.84e-08
C2orf72	67.8799	1.45826	0.33336	4.37444	1.22e-05	0.000116463
NPY4R	185.309	1.36794	0.427712	3.19829	0.00138247	0.00614794
SYT15	1132.61	-1.07335	0.215371	-4.98372	6.24e-07	9.15e-06
COL5A2	6815.99	1.22706	0.211462	5.80272	6.52e-09	1.91e-07
AGER	3429.72	-1.97007	0.305042	-6.45835	1.06e-10	5.71e-09
SP5	121.083	1.0442	0.287989	3.62584	0.000288028	0.00169355
XAGE1E	32.5049	1.73705	0.663535	2.61787	0.00884802	0.0278778
XAGE1D	59.4056	1.86288	0.630104	2.95646	0.00311195	0.0119483
XAGE1A	32.5329	1.73576	0.663746	2.6151	0.00892022	0.0280514
XAGE1B	48.9312	1.59213	0.504008	3.15894	0.00158342	0.00686078
TRIM31	24.6716	1.50193	0.373604	4.02012	5.82e-05	0.000441715
PTCHD2	23.7102	1.05245	0.307369	3.42406	0.000616929	0.00317713
MAS1L	12.3746	-1.99888	0.350526	-5.70252	1.18e-08	3.17e-07
IGFL2	25.2056	2.38621	0.401014	5.95044	2.67e-09	8.84e-08
PCDHGA1	49.3909	1.21746	0.296723	4.10303	4.08e-05	0.000327077
PCDHA1	14.2923	1.07843	0.39785	2.71065	0.0067151	0.0222483
AARD	51.5597	-1.08879	0.309251	-3.52073	0.00043036	0.002361
PKHD1L1	284.531	-1.37664	0.287005	-4.79657	1.61e-06	2.05e-05
AC074091.13	33.3281	1.48801	0.376818	3.94889	7.85e-05	0.000567036
MT1A	12.4758	-1.83403	0.430137	-4.26383	2.01e-05	0.000179553
MT1M	61.3542	-1.46041	0.260709	-5.6017	2.12e-08	5.08e-07
KRT6A	77.0236	4.43382	0.703394	6.30346	2.91e-10	1.36e-08
KRT81	23.3112	1.03867	0.373665	2.77969	0.00544112	0.0187733
KRTAP5-2	14.0376	1.4095	0.400224	3.52178	0.000428657	0.00235402
SERPINB5	13.1707	1.48781	0.599738	2.48076	0.0131101	0.038261
HBA1	1023.77	-2.78643	0.311412	-8.94772	3.63e-19	1.98e-15
COL6A6	1719.02	-1.33715	0.202088	-6.61668	3.67e-11	2.36e-09
TRIM71	245.533	-1.2519	0.332482	-3.76532	0.000166338	0.00106726
XKR4	58.0327	1.75358	0.30209	5.80481	6.44e-09	1.89e-07
DARC	619.375	-1.72908	0.264964	-6.52572	6.77e-11	3.88e-09
GPC2	49.5634	1.11755	0.206886	5.40176	6.6e-08	1.31e-06
CCL14	503.969	-1.49803	0.253165	-5.91722	3.27e-09	1.05e-07
UBD	480.033	1.11522	0.251046	4.44229	8.9e-06	8.9e-05
AC090616.2	101.291	-1.2594	0.23193	-5.43008	5.63e-08	1.15e-06
AL603965.1	37.7566	-1.28878	0.438206	-2.94104	0.00327109	0.012463
UBE2QL1	29.0468	1.46427	0.283206	5.17035	2.34e-07	3.87e-06
FAM72D	49.0233	1.1311	0.224436	5.03976	4.66e-07	7.08e-06
C1orf167	26.9647	-1.09352	0.268761	-4.06874	4.73e-05	0.000370264
TENM3	318.564	1.06558	0.255916	4.16381	3.13e-05	0.00026207
MAGEA3	24.8315	3.54581	1.03838	3.41475	0.000638411	0.00326416
SLC12A8	320.031	1.0991	0.19094	5.75624	8.6e-09	2.42e-07
ADRA2B	29.531	1.91185	0.324487	5.89193	3.82e-09	1.19e-07
C10orf55	50.5249	1.32587	0.259448	5.11033	3.22e-07	5.12e-06
AC104809.3	45.5642	-1.2798	0.414318	-3.08893	0.00200882	0.00837408
ORM2	62.2718	-1.20725	0.377652	-3.19673	0.00138997	0.00617443
ANKRD18B	27.0657	3.01811	0.527339	5.72329	1.04e-08	2.86e-07
AC107021.1	25.3051	1.35852	0.232057	5.85427	4.79e-09	1.44e-07
HIST1H2AM	493.477	1.35214	0.157232	8.59963	8e-18	1.31e-14
AC011294.3	11.6248	1.43129	0.528144	2.71003	0.00672777	0.0222813
TMEM229A	7.15749	-1.52527	0.502875	-3.03309	0.00242066	0.00976065
CTAGE9	53.5101	1.139	0.230099	4.95006	7.42e-07	1.06e-05
PATE4	10.0804	1.20943	0.289747	4.17409	2.99e-05	0.000251569
KIFC1	240.957	1.65747	0.222099	7.46276	8.47e-14	1.6e-11
TNFRSF13B	73.4008	-1.11722	0.315529	-3.54079	0.000398929	0.00222431
AQP1	16213.9	-1.01947	0.268871	-3.79166	0.000149643	0.000979313
UGT1A8	29.1018	2.86639	0.626528	4.57504	4.76e-06	5.19e-05
INMT	3001.6	-1.66885	0.212159	-7.86602	3.66e-15	1.3e-12
UGT1A10	4.50468	2.28841	0.906	2.52584	0.0115421	0.0345208
CCDC169	10.7971	1.38715	0.315797	4.39254	1.12e-05	0.000108311
UPK3B	238.212	-1.72044	0.305456	-5.63238	1.78e-08	4.4e-07
CFB	2103.53	1.04914	0.194819	5.38519	7.24e-08	1.41e-06
UGT1A4	10.573	2.80462	0.731077	3.83628	0.000124911	0.000843395
HBB	1005.99	-2.62673	0.305364	-8.60196	7.84e-18	1.31e-14
RP11-766F14.2	34.566	1.90778	0.388501	4.91063	9.08e-07	1.25e-05
HOXA10	45.2569	1.78887	0.467006	3.8305	0.000127882	0.000859205
MEX3A	484.759	1.43115	0.228824	6.25436	3.99e-10	1.77e-08
INMT-FAM188B	100.001	-1.2055	0.27599	-4.36793	1.25e-05	0.000119225
SLC5A8	145.637	1.66862	0.525318	3.1764	0.00149117	0.00652668
ITGB3	542.131	1.38149	0.243638	5.67024	1.43e-08	3.7e-07
AC068987.1	27.0177	1.32187	0.305454	4.32754	1.51e-05	0.000140631
XKR7	5.89002	1.05559	0.393708	2.68115	0.00733692	0.0239455
MYZAP	83.4697	-1.65675	0.556472	-2.97724	0.00290854	0.0113185
CTB-133G6.1	115.65	-1.09195	0.245698	-4.44426	8.82e-06	8.85e-05
RP11-169F17.1	44.2921	2.74354	0.962236	2.85121	0.00435533	0.0156549
LINC00908	14.4901	-1.00184	0.262121	-3.82206	0.000132339	0.000883719
FXYD1	162.135	-1.28875	0.185426	-6.95022	3.65e-12	3.43e-10
DNAH17-AS1	12.1489	-1.20282	0.381628	-3.1518	0.00162268	0.00698599
AL133373.1	29.5106	1.16429	0.321218	3.62462	0.000289386	0.00170092
DKFZP434H0512	13.1875	-1.3493	0.3283	-4.10998	3.96e-05	0.000319896
AC011755.1	67.0835	-1.35194	0.242534	-5.57425	2.49e-08	5.75e-07
RP11-986E7.7	13.2839	-1.39868	0.420579	-3.32561	0.000882242	0.00423843
ZBTB8B	29.1312	2.36642	0.410818	5.76026	8.4e-09	2.37e-07
RP11-1084J3.4	11.6115	1.74335	0.718779	2.42544	0.01529	0.0433192
